# Studying autism using untargeted metabolomics in newborn screening samples

**DOI:** 10.1101/2020.04.17.20069153

**Authors:** Julie Courraud, Madeleine Ernst, Susan Svane Laursen, David M. Hougaard, Arieh S. Cohen

**Affiliations:** Section for Clinical Mass Spectrometry, Danish Center for Neonatal Screening, Department of Congenital Disorders, Statens Serum Institut Copenhagen, Artillerivej 5, 2300 Copenhagen S, Denmark; iPSYCH, The Lundbeck Foundation Initiative for Integrative Psychiatric Research, Fuglesangs Allé 26, 8210 Aarhus, Denmark

**Keywords:** autism spectrum disorder, dried blood spots, untargeted metabolomics, newborn screening, biomarkers

## Abstract

Main risk factors of autism spectrum disorder (ASD) include both genetic and non-genetic factors, especially prenatal and perinatal events. Newborn screening dried blood spot (DBS) samples have great potential for the study of early biochemical markers of disease. To study DBS strengths and limitations in the context of ASD research, we analyzed the metabolomic profiles of newborns later diagnosed with ASD. We performed LC-MS/MS-based untargeted metabolomics on DBS from 37 case-control pairs randomly selected from the iPsych sample. After preprocessing using MZmine 2.41.2, metabolites were putatively annotated using mzCloud, GNPS feature-based molecular networking and MolNetEnhancer. 4360 mass spectral features were detected, of which 150 could be putatively annotated at a high confidence level. Chemical structure information at a broad level could be retrieved for 1009 metabolites, covering 31 chemical classes. Although no clear distinction between cases and controls was revealed, our method covered many metabolites previously associated with ASD, suggesting that biochemical markers of ASD are present at birth and may be monitored during newborn screening. Additionally, we observed that gestational age, age at sampling and month of birth influence the metabolomic profiles of newborn DBS, which informs us on the important confounders to address in future studies.

## Supplementary material for "Studying autism using untargeted metabolomics in newborn screening samples": TableS2_Annotated_compounds

### Sheet: AddFile7
Each node in the network represents a mass spectral feature, which we here use as a proxy for a metabolite. Connected nodes represent high tandem mass spectral similarity, implying high chemical structural similarity. All features including: - Annotated compounds with confidence levels 1 and 2, - features for which structural information at the chemical class level could be retrieved (level 3), - fragmented features for which no structural information could be retrieved (unknown), - non-fragmented features (unknown). BE AWARE THAT THIS LIST IS VOLUNTARILY UNFILTERED AND THEREFORE CONTAINS FEATURES GENERATED BY NOISE AND CONTAMINANTS
Courraud et al. 2020
1 according to Sumner LW, Amber A, Barrett D et al. Proposed minimum reporting standards for chemical analysis Chemical Analysis Working Group (CAWG) Metabolomics Standards Initiative (MSI). Metabolomics 2007; 3: 211-221. 2 A chemical classification score of 1 means that all nodes within a given molecular family had at least one in silico chemical structural hit [Ernst et al., 2019] ND: not detected										Structural information retrieved through the MolNetEnhancer workflow and ClassyFire Ernst, Madeleine, Kyo Bin Kang, Andrés Mauricio Caraballo-Rodríguez, Louis-Felix Nothias, Joe Wandy, Christopher Chen, Mingxun Wang, et al. “MolNetEnhancer: Enhanced Molecular Networks by Integrating Metabolome Mining and Annotation Tools.” Metabolites 9, no. 7 (July 2019): 144. https://doi.org/10.3390/metabo9070144. Djoumbou Feunang, Yannick, Roman Eisner, Craig Knox, Leonid Chepelev, Janna Hastings, Gareth Owen, Eoin Fahy, et al. “ClassyFire: Automated Chemical Classification with a Comprehensive, Computable Taxonomy.” Journal of Cheminformatics 8, no. 1 (November 4, 2016): 61. https://doi.org/10.1186/s13321-016-0174-y.
Feature ID	precursor m/z	RT (min)	Compound name if annotation level 1 or 2	Annotation level1	Annotation source	Adduct	m/z Error (ppm)	Cluster number (component index)	Number of nodes per cluster	Kingdom	Kingdom score2	Chemical superclass	Superclass score2	Chemical class	Class score2	Chemical subclass	Subclass score2	Direct parent	Direct parent score2	Molecular framework	Molecular framework score2	Compound Name as retrieved from the GNPS library	Smiles	INCHI	missing values in controls	max in controls	average in controls	SD in controls	missing values in cases	max in cases	average in cases	SD in cases	FC average case/ average controls	CV pools	missing values in pools over four replicated injections	max in paper blanks	average in paper blanks
3207	296.146	8.93245		3				97	2	Organic compounds	0.5	Organoheterocyclic compounds	0.45	Azoles	0.2	0	0.2	Phenylpyrazoles	0.15	Aromatic heteropolycyclic compounds	0.2				0.0540541	5.4158e+06	4.28031e+06	653308	0.189189	5.99295e+06	4.44599e+06	784155	1.03871	0.0367998	1	ND	ND
31	296.306	7.60147		3				97	2	Organic compounds	0.5	Organoheterocyclic compounds	0.45	Azoles	0.2	0	0.2	Phenylpyrazoles	0.15	Aromatic heteropolycyclic compounds	0.2				0	1.2764e+08	1.13858e+08	6.36882e+06	0	1.24958e+08	1.1246e+08	5.98798e+06	0.987723	0.0696717	0	1.12977e+08	1.0911e+08
2103	166.05	3.5896	4-Pyridoxate	2	GNPS	M-H2O+H	4.87034	11	84	Organic compounds	0.738095	Organoheterocyclic compounds	0.213011	Benzene and substituted derivatives	0.105979	0	0.102556	Alpha amino acids	0.0380952	Aliphatic acyclic compounds	0.247695	4-PYRIDOXATE	CC1=NC=C(CO)C(C(O)=O)=C1O	"InChI=1S/C8H9NO4/c1-4-7(11)6(8(12)13)5(3-10)2-9-4/h2,10-11H,3H2,1H3,(H,12,13)"	0.027027	3.1509e+06	1.86036e+06	521684	0.135135	2.90548e+06	2.03888e+06	445675	1.09596	0.0185706	0	ND	ND
328	177.055	6.2743	Diethyl phthalate	2	GNPS	M+H-C2H6O	2.24071	11	84	Organic compounds	0.738095	Organoheterocyclic compounds	0.213011	Benzene and substituted derivatives	0.105979	0	0.102556	Alpha amino acids	0.0380952	Aliphatic acyclic compounds	0.247695	Spectral Match to Diethyl phthalate from NIST14	N/A	N/A	0	3.17206e+07	1.31156e+07	4.51106e+06	0	2.577e+07	1.22389e+07	2.95815e+06	0.933156	0.0299143	0	1.15472e+07	1.12648e+07
517	223.096	6.2748	Diethyl phthalate	2	GNPS	M+H	2.66742	11	84	Organic compounds	0.738095	Organoheterocyclic compounds	0.213011	Benzene and substituted derivatives	0.105979	0	0.102556	Alpha amino acids	0.0380952	Aliphatic acyclic compounds	0.247695	Spectral Match to Diethyl phthalate from NIST14	N/A	N/A	0	1.76472e+07	6.86078e+06	2.49279e+06	0	1.41953e+07	6.43082e+06	1.6782e+06	0.937331	0.0455637	0	6.06642e+06	5.75794e+06
5835	223.096	6.1278	Diethyl phthalate	2	GNPS	M+H	1.84668	11	84	Organic compounds	0.738095	Organoheterocyclic compounds	0.213011	Benzene and substituted derivatives	0.105979	0	0.102556	Alpha amino acids	0.0380952	Aliphatic acyclic compounds	0.247695	Spectral Match to Diethyl phthalate from NIST14	N/A	N/A	0.756757	1.70732e+07	8.1251e+06	4.25025e+06	0.675676	5.29404e+07	1.17028e+07	1.33709e+07	1.44032	0	4	ND	ND
826	223.096	5.9827	Monoisobutyl phthalate	2	GNPS	M+H	1.36791	11	84	Organic compounds	0.738095	Organoheterocyclic compounds	0.213011	Benzene and substituted derivatives	0.105979	0	0.102556	Alpha amino acids	0.0380952	Aliphatic acyclic compounds	0.247695	Mono-isobutyl phthalate	CC(C)COC(=O)C1=CC=CC=C1C(O)=O	"InChI=1S/C12H14O4/c1-8(2)7-16-12(15)10-6-4-3-5-9(10)11(13)14/h3-6,8H,7H2,1-2H3,(H,13,14)"	0.351351	4.19832e+07	1.11954e+07	9.46066e+06	0.378378	8.98871e+07	1.03926e+07	1.81012e+07	0.928295	0.0230635	0	1.13648e+06	1.09751e+06
28	170.117	8.7277	Naphazoline HCl	2	GNPS	M+H	1.70422	3	5	Organic compounds	1	Benzenoids	0.62	Benzene and substituted derivatives	0.48	0	0.16	Benzoyl derivatives	0.16	Aromatic homomonocyclic compounds	0.62	NaphazolineHCl	N/A	N/A	0.135135	2.6022e+08	1.86668e+08	1.68446e+07	0	2.45414e+08	1.94165e+08	2.11904e+07	1.04016	0.00968419	0	2.40489e+08	2.34539e+08
440	149.023	7.813	Phthalic anhydride	2	GNPS	M+H	1.3311	11	84	Organic compounds	0.738095	Organoheterocyclic compounds	0.213011	Benzene and substituted derivatives	0.105979	0	0.102556	Alpha amino acids	0.0380952	Aliphatic acyclic compounds	0.247695	Spectral Match to Phthalic anhydride from NIST14	N/A	N/A	0.0810811	9.88362e+06	8.1622e+06	769107	0.324324	1.2831e+07	8.25044e+06	1.35236e+06	1.01081	0.0455889	1	9.25665e+06	8.821e+06
505	149.023	9.3122	Phthalic anhydride	2	GNPS	M+H	1.3311	11	84	Organic compounds	0.738095	Organoheterocyclic compounds	0.213011	Benzene and substituted derivatives	0.105979	0	0.102556	Alpha amino acids	0.0380952	Aliphatic acyclic compounds	0.247695	Spectral Match to Phthalic anhydride from NIST14	N/A	N/A	0.135135	5.83526e+06	2.79066e+06	963630	0.135135	7.79111e+06	2.7515e+06	1.19749e+06	0.985965	0.0757098	0	2.6704e+06	2.5493e+06
104	327.008	6.7694	Tris(1-chloro-2-propyl)phosphate	2	GNPS	M+H	0	184	2	Organic compounds	1	Organoheterocyclic compounds	0.45	Benzene and substituted derivatives	0.35	0	0.183333	Benzazepines	0.1	Aromatic heteromonocyclic compounds	0.45	0327_Tris(1-chloro-2-propyl)phosphate	CC(CCl)OP(=O)(OC(C)CCl)OC(C)CCl	"InChI=1S/C9H18Cl3O4P/c1-7(4-10)14-17(13,15-8(2)5-11)16-9(3)6-12/h7-9H,4-6H2,1-3H3"	0	4.35208e+07	4.0812e+07	1.2934e+06	0	4.43352e+07	4.16478e+07	1.47698e+06	1.02048	0.0340619	0	4.50964e+07	4.35944e+07
341	165.055	0.7203	Tyrosine	2	GNPS	M+H-NH3	21.8179	11	84	Organic compounds	0.738095	Organoheterocyclic compounds	0.213011	Benzene and substituted derivatives	0.105979	0	0.102556	Alpha amino acids	0.0380952	Aliphatic acyclic compounds	0.247695	Spectral Match to L-Tyrosine from NIST14	N/A	N/A	0.027027	5.31902e+07	2.88294e+07	9.48514e+06	0.108108	7.73285e+07	2.98964e+07	1.44425e+07	1.03701	0.0268684	0	ND	ND
8324	204.979	1.12273		3				173	2	Organic compounds	1	Benzenoids	1	Benzene and substituted derivatives	0.666667	0	0.333333	Phenol esters	0.333333	Aromatic homomonocyclic compounds	1				0.486486	580794	293016	121295	0.621622	1.3658e+06	361393	298734	1.23335		3	ND	ND
3021	204.979	1.12537		3				173	2	Organic compounds	1	Benzenoids	1	Benzene and substituted derivatives	0.666667	0	0.333333	Phenol esters	0.333333	Aromatic homomonocyclic compounds	1				0.513514	580794	329315	124608	0.513514	1.3658e+06	414649	279198	1.25912	0.0672701	0	ND	ND
535	135.079	8.71102		3				3	5	Organic compounds	1	Benzenoids	0.62	Benzene and substituted derivatives	0.48	0	0.16	Benzoyl derivatives	0.16	Aromatic homomonocyclic compounds	0.62				0.324324	1.11468e+07	5.87145e+06	2.72808e+06	0.27027	1.51986e+07	5.70881e+06	2.94896e+06	0.9723	0.33117	1	1.22373e+07	7.7891e+06
207	135.08	8.73231		3				3	5	Organic compounds	1	Benzenoids	0.62	Benzene and substituted derivatives	0.48	0	0.16	Benzoyl derivatives	0.16	Aromatic homomonocyclic compounds	0.62				0	3.45586e+07	2.21585e+07	3.93421e+06	0	3.48655e+07	2.34102e+07	4.04033e+06	1.05649	0.11099	0	3.377e+07	2.99127e+07
329	152.107	8.72719		3				3	5	Organic compounds	1	Benzenoids	0.62	Benzene and substituted derivatives	0.48	0	0.16	Benzoyl derivatives	0.16	Aromatic homomonocyclic compounds	0.62				0	2.18314e+07	1.70075e+07	1.22037e+06	0	2.3273e+07	1.75817e+07	1.97836e+06	1.03376	0.0173562	0	2.30034e+07	2.21991e+07
102	153.091	8.72817		3				3	5	Organic compounds	1	Benzenoids	0.62	Benzene and substituted derivatives	0.48	0	0.16	Benzoyl derivatives	0.16	Aromatic homomonocyclic compounds	0.62				0	7.83513e+07	5.53587e+07	4.66392e+06	0.0540541	7.59374e+07	5.86314e+07	5.80976e+06	1.05912	0.01941	0	7.19987e+07	7.10362e+07
4806	194.081	5.77037		3				112	3	Organic compounds	1	Benzenoids	0.566667	Benzene and substituted derivatives	0.4	0	0.133333	Isoindolones	0.1	Aromatic homomonocyclic compounds	0.6				0.378378	2.18385e+06	902391	406681	0.459459	1.98851e+06	855132	346766	0.947629		2	ND	ND
3635	194.081	5.63853		3				112	3	Organic compounds	1	Benzenoids	0.566667	Benzene and substituted derivatives	0.4	0	0.133333	Isoindolones	0.1	Aromatic homomonocyclic compounds	0.6				0.162162	2.39368e+06	1.40965e+06	417527	0.189189	2.35628e+06	1.45557e+06	488039	1.03257	0.241856	0	ND	ND
12463	194.081	5.76473		3				112	3	Organic compounds	1	Benzenoids	0.566667	Benzene and substituted derivatives	0.4	0	0.133333	Isoindolones	0.1	Aromatic homomonocyclic compounds	0.6				0.72973	1.31401e+06	827275	216232	0.702703	968928	812484	114855	0.98212		3	ND	ND
124	329.005	6.76909		3				184	2	Organic compounds	1	Organoheterocyclic compounds	0.45	Benzene and substituted derivatives	0.35	0	0.183333	Benzazepines	0.1	Aromatic heteromonocyclic compounds	0.45				0	4.14584e+07	3.91335e+07	1.28314e+06	0	4.22938e+07	3.96762e+07	1.31808e+06	1.01387	0.0488874	0	4.26404e+07	4.21686e+07
1257	121.04	0.586575		3				22	4	Organic compounds	0.75	Benzenoids	0.325	Benzene and substituted derivatives	0.3	0	0.275	Acyl chlorides	0.125	Aromatic homomonocyclic compounds	0.325				0.162162	8.45702e+07	6.99423e+06	1.50161e+07	0.162162	1.60883e+07	4.48809e+06	4.31996e+06	0.641684	0.0253831	0	1.54754e+06	1.54754e+06
4048	121.065	0.72069		3				22	4	Organic compounds	0.75	Benzenoids	0.325	Benzene and substituted derivatives	0.3	0	0.275	Acyl chlorides	0.125	Aromatic homomonocyclic compounds	0.325				0.189189	1.80427e+06	1.14267e+06	294604	0.351351	2.21614e+06	1.19316e+06	363066	1.04419	0.0396181	0	ND	ND
2026	121.122	1.30545		3				22	4	Organic compounds	0.75	Benzenoids	0.325	Benzene and substituted derivatives	0.3	0	0.275	Acyl chlorides	0.125	Aromatic homomonocyclic compounds	0.325				0.162162	3.28889e+06	2.2183e+06	454759	0.162162	3.10403e+06	2.16848e+06	548222	0.977542	0.059042	0	3.10947e+06	2.71726e+06
1751	149.06	4.9805		3				49	2	Organic compounds	1	Organoheterocyclic compounds	0.4	Benzene and substituted derivatives	0.3	0	0.3	Cinnamaldehydes	0.2	Aromatic homomonocyclic compounds	0.5				0.324324	1.81573e+06	1.43976e+06	133537	0.513514	1.57878e+06	1.3791e+06	95006.8	0.957867		2	1.59852e+06	1.44483e+06
357	149.06	4.70985		3				49	2	Organic compounds	1	Organoheterocyclic compounds	0.4	Benzene and substituted derivatives	0.3	0	0.3	Cinnamaldehydes	0.2	Aromatic homomonocyclic compounds	0.5				0	1.48517e+07	1.42889e+07	282218	0	1.49697e+07	1.424e+07	259009	0.996574	0.0199055	0	1.45734e+07	1.42725e+07
974	166.029	0.296084		3				22	4	Organic compounds	0.75	Benzenoids	0.325	Benzene and substituted derivatives	0.3	0	0.275	Acyl chlorides	0.125	Aromatic homomonocyclic compounds	0.325				0	1.34515e+07	7.10226e+06	3.00869e+06	0	1.54183e+07	8.08048e+06	3.06558e+06	1.13773	0.176746	0	1.15616e+07	9.60122e+06
4112	157.084	2.36444		3				15	6	Organic compounds	1	Organoheterocyclic compounds	0.386111	Benzene and substituted derivatives	0.216667	0	0.133333	Nitrobenzenes	0.1	Aliphatic heteromonocyclic compounds	0.225				0.72973	725121	476702	103215	0.756757	989561	397407	238731	0.833661		4	ND	ND
2756	157.084	2.50843		3				15	6	Organic compounds	1	Organoheterocyclic compounds	0.386111	Benzene and substituted derivatives	0.216667	0	0.133333	Nitrobenzenes	0.1	Aliphatic heteromonocyclic compounds	0.225				0.243243	2.45971e+06	1.03529e+06	699891	0.27027	3.92288e+06	997774	780015	0.963759	0.0475381	0	ND	ND
13	158.003	0.296495		3				15	6	Organic compounds	1	Organoheterocyclic compounds	0.386111	Benzene and substituted derivatives	0.216667	0	0.133333	Nitrobenzenes	0.1	Aliphatic heteromonocyclic compounds	0.225				0	1.18407e+09	6.05974e+08	2.72343e+08	0	1.35074e+09	6.88808e+08	2.81729e+08	1.1367	0.194321	0	1.05184e+09	7.93659e+08
903	158.154	0.595885		3				15	6	Organic compounds	1	Organoheterocyclic compounds	0.386111	Benzene and substituted derivatives	0.216667	0	0.133333	Nitrobenzenes	0.1	Aliphatic heteromonocyclic compounds	0.225				0.216216	2.11603e+06	1.37496e+06	249523	0.432432	2.02713e+06	1.35016e+06	249698	0.981959	0.105287	0	1.48804e+06	1.48804e+06
2461	159	0.295414		3				15	6	Organic compounds	1	Organoheterocyclic compounds	0.386111	Benzene and substituted derivatives	0.216667	0	0.133333	Nitrobenzenes	0.1	Aliphatic heteromonocyclic compounds	0.225				0	4.42716e+06	2.17794e+06	989509	0.0540541	4.92066e+06	2.51719e+06	1.10421e+06	1.15577	0.211165	0	3.85733e+06	2.69927e+06
1242	190.029	0.295696		3				15	6	Organic compounds	1	Organoheterocyclic compounds	0.386111	Benzene and substituted derivatives	0.216667	0	0.133333	Nitrobenzenes	0.1	Aliphatic heteromonocyclic compounds	0.225				0	1.11052e+07	5.34541e+06	2.41031e+06	0	1.17785e+07	6.05687e+06	2.495e+06	1.1331	0.223987	0	9.28695e+06	6.91298e+06
2983	151.061	0.866512		3				194	2	Organic compounds	1	Organoheterocyclic compounds	0.55	Benzene and substituted derivatives	0.2	0	0.35	Tetrahydroisoquinolines	0.166667	Aromatic heteropolycyclic compounds	0.55				0.027027	757577	361833	140202	0.162162	1.16251e+06	359815	216546	0.994423	0.0636251	0	ND	ND
870	151.096	1.17123		3				194	2	Organic compounds	1	Organoheterocyclic compounds	0.55	Benzene and substituted derivatives	0.2	0	0.35	Tetrahydroisoquinolines	0.166667	Aromatic heteropolycyclic compounds	0.55				0	6.20507e+06	3.4459e+06	1.04729e+06	0.027027	5.03163e+06	2.99742e+06	937693	0.869852	0.102753	0	2.34933e+06	1.93286e+06
1505	302.102	4.47342		3				42	3	Organic compounds	1	Organoheterocyclic compounds	0.5	Benzene and substituted derivatives	0.2	0	0.4	Benzodioxoles	0.1	Aromatic heteropolycyclic compounds	0.5				0.243243	5.85355e+06	2.99819e+06	993241	0.27027	5.41915e+06	3.24237e+06	1.14077e+06	1.08144	0.00661756	1	ND	ND
2641	302.102	4.29676		3				42	3	Organic compounds	1	Organoheterocyclic compounds	0.5	Benzene and substituted derivatives	0.2	0	0.4	Benzodioxoles	0.1	Aromatic heteropolycyclic compounds	0.5				0.027027	2.14279e+06	1.09845e+06	387075	0.162162	2.02165e+06	1.19506e+06	422816	1.08796	0.0253898	0	ND	ND
1180	302.102	4.63039		3				42	3	Organic compounds	1	Organoheterocyclic compounds	0.5	Benzene and substituted derivatives	0.2	0	0.4	Benzodioxoles	0.1	Aromatic heteropolycyclic compounds	0.5				0.027027	8.21752e+06	4.26726e+06	1.51413e+06	0.135135	7.84382e+06	4.62527e+06	1.69769e+06	1.0839	0.028852	0	ND	ND
1025	235.154	5.58072		3				4	7	Organic compounds	1	Organoheterocyclic compounds	0.442857	Benzene and substituted derivatives	0.2	0	0.157143	Dihydropyridines	0.0714286	Aromatic heteropolycyclic compounds	0.385714				0	2.12547e+06	1.63069e+06	281738	0	2.16244e+06	1.62032e+06	282289	0.993639	0.180681	0	2.25947e+06	1.9646e+06
837	252.18	5.58062		3				4	7	Organic compounds	1	Organoheterocyclic compounds	0.442857	Benzene and substituted derivatives	0.2	0	0.157143	Dihydropyridines	0.0714286	Aromatic heteropolycyclic compounds	0.385714				0	3.07694e+06	2.34231e+06	419437	0	3.07657e+06	2.32696e+06	392549	0.993444	0.151593	0	3.11461e+06	2.73796e+06
1238	296.207	5.73312		3				4	7	Organic compounds	1	Organoheterocyclic compounds	0.442857	Benzene and substituted derivatives	0.2	0	0.157143	Dihydropyridines	0.0714286	Aromatic heteropolycyclic compounds	0.385714				0	2.04413e+06	1.50749e+06	278864	0	2.10845e+06	1.48679e+06	279525	0.986267	0.201756	0	2.10167e+06	1.79611e+06
2216	328.196	3.43201		3				4	7	Organic compounds	1	Organoheterocyclic compounds	0.442857	Benzene and substituted derivatives	0.2	0	0.157143	Dihydropyridines	0.0714286	Aromatic heteropolycyclic compounds	0.385714				0.0540541	1.54972e+06	1.32383e+06	143798	0	1.50501e+06	1.32448e+06	205038	1.00049	0.079878	0	1.47666e+06	1.32874e+06
1056	356.191	3.98361		3				4	7	Organic compounds	1	Organoheterocyclic compounds	0.442857	Benzene and substituted derivatives	0.2	0	0.157143	Dihydropyridines	0.0714286	Aromatic heteropolycyclic compounds	0.385714				0.0810811	2.38717e+06	1.31211e+06	467976	0.027027	2.24251e+06	1.25868e+06	457388	0.959283	0.375385	0	2.47675e+06	1.80756e+06
1308	400.218	4.2112		3				4	7	Organic compounds	1	Organoheterocyclic compounds	0.442857	Benzene and substituted derivatives	0.2	0	0.157143	Dihydropyridines	0.0714286	Aromatic heteropolycyclic compounds	0.385714				0.351351	1.31739e+06	874231	254755	0.378378	1.36894e+06	888598	226721	1.01643	0.180775	1	1.34789e+06	980351
2341	444.244	4.3996		3				4	7	Organic compounds	1	Organoheterocyclic compounds	0.442857	Benzene and substituted derivatives	0.2	0	0.157143	Dihydropyridines	0.0714286	Aromatic heteropolycyclic compounds	0.385714				0.810811	701298	549154	172070	0.756757	712636	540992	148501	0.985136		2	918693	918693
951	97.0076	0.296635		3				11	84	Organic compounds	0.738095	Organoheterocyclic compounds	0.213011	Benzene and substituted derivatives	0.105979	0	0.102556	Alpha amino acids	0.0380952	Aliphatic acyclic compounds	0.247695				0	1.80667e+07	9.0882e+06	4.25765e+06	0	2.11787e+07	1.04727e+07	4.4704e+06	1.15234	0.204549	0	1.51498e+07	1.16562e+07
4694	97.0283	0.450773		3				11	84	Organic compounds	0.738095	Organoheterocyclic compounds	0.213011	Benzene and substituted derivatives	0.105979	0	0.102556	Alpha amino acids	0.0380952	Aliphatic acyclic compounds	0.247695				0.405405	2.18134e+06	1.56431e+06	297133	0.459459	1.93195e+06	1.5096e+06	279610	0.965027		2	ND	ND
621	97.0284	0.300689		3				11	84	Organic compounds	0.738095	Organoheterocyclic compounds	0.213011	Benzene and substituted derivatives	0.105979	0	0.102556	Alpha amino acids	0.0380952	Aliphatic acyclic compounds	0.247695				0	7.87935e+06	2.42247e+06	962544	0	7.38998e+06	2.81612e+06	1.49598e+06	1.1625	0.0879697	0	1.00152e+07	9.38936e+06
278	102.013	0.295339		3				11	84	Organic compounds	0.738095	Organoheterocyclic compounds	0.213011	Benzene and substituted derivatives	0.105979	0	0.102556	Alpha amino acids	0.0380952	Aliphatic acyclic compounds	0.247695				0	7.23777e+07	3.78424e+07	1.77007e+07	0	8.83284e+07	4.31435e+07	1.86097e+07	1.14008	0.20411	0	6.79211e+07	5.11602e+07
812	102.034	0.290519		3				11	84	Organic compounds	0.738095	Organoheterocyclic compounds	0.213011	Benzene and substituted derivatives	0.105979	0	0.102556	Alpha amino acids	0.0380952	Aliphatic acyclic compounds	0.247695				0.486486	4.59254e+06	1.9468e+06	882599	0.243243	5.45158e+06	1.97367e+06	1.00471e+06	1.0138	0.225004	0	5.90737e+06	5.05322e+06
1566	106.008	0.294883		3				11	84	Organic compounds	0.738095	Organoheterocyclic compounds	0.213011	Benzene and substituted derivatives	0.105979	0	0.102556	Alpha amino acids	0.0380952	Aliphatic acyclic compounds	0.247695				0	6.02694e+06	3.21885e+06	1.43172e+06	0	8.10909e+06	3.72367e+06	1.62868e+06	1.15683	0.21611	0	5.83843e+06	4.31454e+06
223	106.95	0.36072		3				11	84	Organic compounds	0.738095	Organoheterocyclic compounds	0.213011	Benzene and substituted derivatives	0.105979	0	0.102556	Alpha amino acids	0.0380952	Aliphatic acyclic compounds	0.247695				0.027027	2.38277e+07	1.82752e+07	2.16507e+06	0.135135	2.29636e+07	1.78342e+07	2.25942e+06	0.975866	0.0175737	0	ND	ND
313	106.992	0.296024		3				11	84	Organic compounds	0.738095	Organoheterocyclic compounds	0.213011	Benzene and substituted derivatives	0.105979	0	0.102556	Alpha amino acids	0.0380952	Aliphatic acyclic compounds	0.247695				0	7.62034e+07	3.98207e+07	1.83995e+07	0	8.9193e+07	4.53607e+07	1.86633e+07	1.13912	0.176556	0	6.9351e+07	5.24348e+07
5911	111.02	0.46885		3				11	84	Organic compounds	0.738095	Organoheterocyclic compounds	0.213011	Benzene and substituted derivatives	0.105979	0	0.102556	Alpha amino acids	0.0380952	Aliphatic acyclic compounds	0.247695				0.621622	2.82406e+06	2.56208e+06	155788	0.72973	2.86412e+06	2.45834e+06	194773	0.959508		3	ND	ND
495	111.023	0.29612		3				11	84	Organic compounds	0.738095	Organoheterocyclic compounds	0.213011	Benzene and substituted derivatives	0.105979	0	0.102556	Alpha amino acids	0.0380952	Aliphatic acyclic compounds	0.247695				0.324324	3.84862e+07	2.09265e+07	8.48515e+06	0.243243	4.38551e+07	2.21928e+07	9.55927e+06	1.06051	0.260566	1	2.54937e+07	2.26189e+07
11860	111.023	0.298543		3				11	84	Organic compounds	0.738095	Organoheterocyclic compounds	0.213011	Benzene and substituted derivatives	0.105979	0	0.102556	Alpha amino acids	0.0380952	Aliphatic acyclic compounds	0.247695				0.648649	4.52489e+07	2.22875e+07	1.27478e+07	0.756757	5.02286e+07	3.18688e+07	1.05276e+07	1.4299		3	3.68267e+07	3.68267e+07
6040	111.044	0.443901		3				11	84	Organic compounds	0.738095	Organoheterocyclic compounds	0.213011	Benzene and substituted derivatives	0.105979	0	0.102556	Alpha amino acids	0.0380952	Aliphatic acyclic compounds	0.247695				0.459459	1.35902e+06	1.04522e+06	164054	0.702703	1.47824e+06	1.0971e+06	200632	1.04963		2	ND	ND
1083	116.972	0.297673		3				11	84	Organic compounds	0.738095	Organoheterocyclic compounds	0.213011	Benzene and substituted derivatives	0.105979	0	0.102556	Alpha amino acids	0.0380952	Aliphatic acyclic compounds	0.247695				0.0540541	2.37761e+06	1.78772e+06	285568	0.0540541	4.21748e+06	1.95712e+06	593631	1.09476	0.127284	1	4.57638e+06	4.57638e+06
1023	116.976	0.295673		3				11	84	Organic compounds	0.738095	Organoheterocyclic compounds	0.213011	Benzene and substituted derivatives	0.105979	0	0.102556	Alpha amino acids	0.0380952	Aliphatic acyclic compounds	0.247695				0	1.65419e+07	8.66524e+06	3.96762e+06	0	2.05372e+07	9.92249e+06	4.18364e+06	1.14509	0.190715	0	1.55816e+07	1.13202e+07
109	120.024	0.295932		3				11	84	Organic compounds	0.738095	Organoheterocyclic compounds	0.213011	Benzene and substituted derivatives	0.105979	0	0.102556	Alpha amino acids	0.0380952	Aliphatic acyclic compounds	0.247695				0	2.20475e+08	1.12199e+08	5.06534e+07	0	2.5637e+08	1.28314e+08	5.29859e+07	1.14364	0.194691	0	1.96232e+08	1.4695e+08
412	121.008	0.29397		3				11	84	Organic compounds	0.738095	Organoheterocyclic compounds	0.213011	Benzene and substituted derivatives	0.105979	0	0.102556	Alpha amino acids	0.0380952	Aliphatic acyclic compounds	0.247695				0.648649	4.85991e+07	2.36559e+07	1.3006e+07	0.648649	4.80592e+07	2.71569e+07	1.04016e+07	1.148		3	3.16031e+07	3.16031e+07
9282	121.008	0.525718		3				11	84	Organic compounds	0.738095	Organoheterocyclic compounds	0.213011	Benzene and substituted derivatives	0.105979	0	0.102556	Alpha amino acids	0.0380952	Aliphatic acyclic compounds	0.247695				0.756757	340784	192330	97738.1	0.756757	386473	162276	94558	0.843738		4	ND	ND
4584	121.008	0.296953		3				11	84	Organic compounds	0.738095	Organoheterocyclic compounds	0.213011	Benzene and substituted derivatives	0.105979	0	0.102556	Alpha amino acids	0.0380952	Aliphatic acyclic compounds	0.247695				0.216216	5.19893e+07	2.62157e+07	1.12267e+07	0.297297	6.04394e+07	3.05701e+07	1.39756e+07	1.1661	0.17844	1	4.6697e+07	3.64835e+07
781	122.019	0.303659		3				11	84	Organic compounds	0.738095	Organoheterocyclic compounds	0.213011	Benzene and substituted derivatives	0.105979	0	0.102556	Alpha amino acids	0.0380952	Aliphatic acyclic compounds	0.247695				0	1.02298e+07	5.16766e+06	2.06348e+06	0	1.84819e+07	6.36352e+06	3.4027e+06	1.23141	0.162712	0	1.1991e+07	9.952e+06
794	123.044	0.720738		3				11	84	Organic compounds	0.738095	Organoheterocyclic compounds	0.213011	Benzene and substituted derivatives	0.105979	0	0.102556	Alpha amino acids	0.0380952	Aliphatic acyclic compounds	0.247695				0.027027	1.63238e+07	9.16215e+06	2.77141e+06	0.135135	2.28375e+07	9.70598e+06	3.81332e+06	1.05936	0.0545575	0	ND	ND
7002	123.044	0.450545		3				11	84	Organic compounds	0.738095	Organoheterocyclic compounds	0.213011	Benzene and substituted derivatives	0.105979	0	0.102556	Alpha amino acids	0.0380952	Aliphatic acyclic compounds	0.247695				0.378378	873646	697464	103232	0.540541	865585	679520	106603	0.974272		2	458330	458330
1747	123.044	3.12294		3				11	84	Organic compounds	0.738095	Organoheterocyclic compounds	0.213011	Benzene and substituted derivatives	0.105979	0	0.102556	Alpha amino acids	0.0380952	Aliphatic acyclic compounds	0.247695				0.027027	3.4834e+06	2.37392e+06	578124	0.135135	3.52301e+06	2.55761e+06	510378	1.07738	0.0419925	0	ND	ND
1466	123.092	0.431199		3				11	84	Organic compounds	0.738095	Organoheterocyclic compounds	0.213011	Benzene and substituted derivatives	0.105979	0	0.102556	Alpha amino acids	0.0380952	Aliphatic acyclic compounds	0.247695				0.108108	6.74681e+06	2.58895e+06	1.76438e+06	0.243243	9.05366e+06	2.45155e+06	2.12941e+06	0.946929	0.0189982	0	496135	495413
2444	124.019	0.294742		3				11	84	Organic compounds	0.738095	Organoheterocyclic compounds	0.213011	Benzene and substituted derivatives	0.105979	0	0.102556	Alpha amino acids	0.0380952	Aliphatic acyclic compounds	0.247695				0	4.16941e+06	2.16664e+06	894077	0	5.06943e+06	2.53934e+06	984786	1.17202	0.209116	0	4.20761e+06	2.96036e+06
691	125.002	0.296151		3				11	84	Organic compounds	0.738095	Organoheterocyclic compounds	0.213011	Benzene and substituted derivatives	0.105979	0	0.102556	Alpha amino acids	0.0380952	Aliphatic acyclic compounds	0.247695				0	2.77656e+07	1.41468e+07	6.44127e+06	0	3.14686e+07	1.6154e+07	6.49612e+06	1.14189	0.197054	0	2.33875e+07	1.81034e+07
1127	125.039	0.296357		3				11	84	Organic compounds	0.738095	Organoheterocyclic compounds	0.213011	Benzene and substituted derivatives	0.105979	0	0.102556	Alpha amino acids	0.0380952	Aliphatic acyclic compounds	0.247695				0	1.39837e+07	6.86681e+06	3.18067e+06	0	1.5321e+07	7.69705e+06	3.21637e+06	1.12091	0.25517	0	1.1805e+07	8.61975e+06
6982	125.06	0.449866		3				11	84	Organic compounds	0.738095	Organoheterocyclic compounds	0.213011	Benzene and substituted derivatives	0.105979	0	0.102556	Alpha amino acids	0.0380952	Aliphatic acyclic compounds	0.247695				0.756757	1.20657e+06	994512	159643	0.756757	1.18764e+06	972330	152920	0.977696		2	ND	ND
428	126.022	0.429892		3				11	84	Organic compounds	0.738095	Organoheterocyclic compounds	0.213011	Benzene and substituted derivatives	0.105979	0	0.102556	Alpha amino acids	0.0380952	Aliphatic acyclic compounds	0.247695				0	1.3564e+07	9.1621e+06	2.5212e+06	0	1.97872e+07	8.11575e+06	3.71091e+06	0.885797	0.0215361	0	ND	ND
1353	129.02	0.303528		3				11	84	Organic compounds	0.738095	Organoheterocyclic compounds	0.213011	Benzene and substituted derivatives	0.105979	0	0.102556	Alpha amino acids	0.0380952	Aliphatic acyclic compounds	0.247695				0.027027	1.91054e+06	1.12353e+06	227393	0.0540541	1.55422e+06	1.14948e+06	188681	1.0231	0.0545632	0	1.27964e+07	1.09883e+07
5467	129.091	0.455491		3				11	84	Organic compounds	0.738095	Organoheterocyclic compounds	0.213011	Benzene and substituted derivatives	0.105979	0	0.102556	Alpha amino acids	0.0380952	Aliphatic acyclic compounds	0.247695				0.621622	1.17868e+06	886243	143570	0.72973	1.25948e+06	848810	181023	0.957762		2	ND	ND
43	130.008	0.295713		3				11	84	Organic compounds	0.738095	Organoheterocyclic compounds	0.213011	Benzene and substituted derivatives	0.105979	0	0.102556	Alpha amino acids	0.0380952	Aliphatic acyclic compounds	0.247695				0	4.75399e+08	2.46068e+08	1.11155e+08	0	5.58124e+08	2.81024e+08	1.15552e+08	1.14206	0.184948	0	4.30483e+08	3.30599e+08
638	130.086	0.314695		3				11	84	Organic compounds	0.738095	Organoheterocyclic compounds	0.213011	Benzene and substituted derivatives	0.105979	0	0.102556	Alpha amino acids	0.0380952	Aliphatic acyclic compounds	0.247695				0.027027	9.99146e+06	6.62797e+06	1.40641e+06	0.135135	1.05763e+07	6.51665e+06	1.62952e+06	0.983204	0.0359278	0	ND	ND
892	132.004	0.303143		3				11	84	Organic compounds	0.738095	Organoheterocyclic compounds	0.213011	Benzene and substituted derivatives	0.105979	0	0.102556	Alpha amino acids	0.0380952	Aliphatic acyclic compounds	0.247695				0	8.41702e+06	4.39521e+06	1.75331e+06	0	1.62636e+07	5.41928e+06	2.96266e+06	1.233	0.184847	0	1.0853e+07	8.7224e+06
938	134.003	0.293879		3				11	84	Organic compounds	0.738095	Organoheterocyclic compounds	0.213011	Benzene and substituted derivatives	0.105979	0	0.102556	Alpha amino acids	0.0380952	Aliphatic acyclic compounds	0.247695				0	1.39867e+07	7.63365e+06	3.17531e+06	0	1.70336e+07	8.76391e+06	3.45442e+06	1.14806	0.19679	0	1.43885e+07	1.04948e+07
203	134.039	0.296015		3				11	84	Organic compounds	0.738095	Organoheterocyclic compounds	0.213011	Benzene and substituted derivatives	0.105979	0	0.102556	Alpha amino acids	0.0380952	Aliphatic acyclic compounds	0.247695				0	1.23359e+08	6.25233e+07	2.82152e+07	0	1.38962e+08	7.0965e+07	2.99677e+07	1.13502	0.210743	0	1.09906e+08	8.04215e+07
765	139.018	0.296581		3				11	84	Organic compounds	0.738095	Organoheterocyclic compounds	0.213011	Benzene and substituted derivatives	0.105979	0	0.102556	Alpha amino acids	0.0380952	Aliphatic acyclic compounds	0.247695				0	2.52033e+07	1.26343e+07	5.7222e+06	0	2.90433e+07	1.44507e+07	6.09146e+06	1.14376	0.227492	0	2.12331e+07	1.62323e+07
358	143.04	0.296257		3				11	84	Organic compounds	0.738095	Organoheterocyclic compounds	0.213011	Benzene and substituted derivatives	0.105979	0	0.102556	Alpha amino acids	0.0380952	Aliphatic acyclic compounds	0.247695				0	6.12828e+07	3.08815e+07	1.43361e+07	0	6.63777e+07	3.4938e+07	1.47801e+07	1.13136	0.195652	0	5.30334e+07	3.92217e+07
1250	145.035	0.303459		3				11	84	Organic compounds	0.738095	Organoheterocyclic compounds	0.213011	Benzene and substituted derivatives	0.105979	0	0.102556	Alpha amino acids	0.0380952	Aliphatic acyclic compounds	0.247695				0	5.16438e+06	2.60256e+06	1.08256e+06	0	9.03977e+06	3.14068e+06	1.71016e+06	1.20677	0.137174	0	6.76513e+06	5.24727e+06
1762	147.035	0.291669		3				11	84	Organic compounds	0.738095	Organoheterocyclic compounds	0.213011	Benzene and substituted derivatives	0.105979	0	0.102556	Alpha amino acids	0.0380952	Aliphatic acyclic compounds	0.247695				0	4.76794e+06	2.50967e+06	1.04524e+06	0	5.01843e+06	2.83441e+06	1.07888e+06	1.12939	0.17996	0	4.39475e+06	3.44448e+06
403	147.113	0.318361		3				11	84	Organic compounds	0.738095	Organoheterocyclic compounds	0.213011	Benzene and substituted derivatives	0.105979	0	0.102556	Alpha amino acids	0.0380952	Aliphatic acyclic compounds	0.247695				0.027027	1.93073e+07	1.22376e+07	2.75349e+06	0.027027	1.91948e+07	1.03494e+07	4.51963e+06	0.84571	0.0533277	0	662097	482335
149	148.018	0.296492		3				11	84	Organic compounds	0.738095	Organoheterocyclic compounds	0.213011	Benzene and substituted derivatives	0.105979	0	0.102556	Alpha amino acids	0.0380952	Aliphatic acyclic compounds	0.247695				0	1.70317e+08	8.88709e+07	3.91711e+07	0	2.01453e+08	1.01851e+08	4.09623e+07	1.14606	0.162098	0	1.49715e+08	1.16598e+08
392	149.002	0.295465		3				11	84	Organic compounds	0.738095	Organoheterocyclic compounds	0.213011	Benzene and substituted derivatives	0.105979	0	0.102556	Alpha amino acids	0.0380952	Aliphatic acyclic compounds	0.247695				0	5.97332e+07	3.01209e+07	1.39303e+07	0	7.18444e+07	3.44547e+07	1.46249e+07	1.14388	0.247545	0	5.25222e+07	3.93451e+07
309	149.023	5.99079		3				11	84	Organic compounds	0.738095	Organoheterocyclic compounds	0.213011	Benzene and substituted derivatives	0.105979	0	0.102556	Alpha amino acids	0.0380952	Aliphatic acyclic compounds	0.247695				0.0810811	1.34956e+08	3.31248e+07	2.81499e+07	0.243243	2.87452e+08	3.43157e+07	5.17652e+07	1.03595	0.046592	0	ND	ND
237	149.023	6.27286		3				11	84	Organic compounds	0.738095	Organoheterocyclic compounds	0.213011	Benzene and substituted derivatives	0.105979	0	0.102556	Alpha amino acids	0.0380952	Aliphatic acyclic compounds	0.247695				0	4.33331e+07	2.00188e+07	5.84025e+06	0	3.64538e+07	1.86363e+07	3.89181e+06	0.930939	0.0776812	0	1.95019e+07	1.77088e+07
4726	149.06	6.97152		3				11	84	Organic compounds	0.738095	Organoheterocyclic compounds	0.213011	Benzene and substituted derivatives	0.105979	0	0.102556	Alpha amino acids	0.0380952	Aliphatic acyclic compounds	0.247695				0.243243	1.81423e+06	1.38686e+06	130433	0.162162	1.77043e+06	1.40901e+06	148161	1.01597	0.0846399	1	1.36466e+06	1.36466e+06
590	149.096	7.08152		3				11	84	Organic compounds	0.738095	Organoheterocyclic compounds	0.213011	Benzene and substituted derivatives	0.105979	0	0.102556	Alpha amino acids	0.0380952	Aliphatic acyclic compounds	0.247695				0	6.58475e+06	6.18355e+06	226115	0	6.73662e+06	6.25712e+06	242265	1.0119	0.0341327	0	6.28816e+06	6.2518e+06
1726	149.096	6.47935		3				11	84	Organic compounds	0.738095	Organoheterocyclic compounds	0.213011	Benzene and substituted derivatives	0.105979	0	0.102556	Alpha amino acids	0.0380952	Aliphatic acyclic compounds	0.247695				0	2.02204e+06	1.80078e+06	113745	0	2.04099e+06	1.83102e+06	113729	1.01679	0.0501709	0	1.77945e+06	1.67912e+06
827	150.014	0.316802		3				11	84	Organic compounds	0.738095	Organoheterocyclic compounds	0.213011	Benzene and substituted derivatives	0.105979	0	0.102556	Alpha amino acids	0.0380952	Aliphatic acyclic compounds	0.247695				0	1.34052e+07	8.15129e+06	2.53136e+06	0	1.72158e+07	8.47626e+06	3.08831e+06	1.03987	0.0987229	0	1.16372e+07	9.55429e+06
1506	152.05	0.294453		3				11	84	Organic compounds	0.738095	Organoheterocyclic compounds	0.213011	Benzene and substituted derivatives	0.105979	0	0.102556	Alpha amino acids	0.0380952	Aliphatic acyclic compounds	0.247695				0	6.99533e+06	3.61661e+06	1.53076e+06	0	7.86915e+06	4.04486e+06	1.59644e+06	1.11841	0.209789	0	6.34021e+06	4.89298e+06
1034	161.05	0.294575		3				11	84	Organic compounds	0.738095	Organoheterocyclic compounds	0.213011	Benzene and substituted derivatives	0.105979	0	0.102556	Alpha amino acids	0.0380952	Aliphatic acyclic compounds	0.247695				0	1.41338e+07	7.82814e+06	3.31771e+06	0	1.7267e+07	8.84047e+06	3.47539e+06	1.12932	0.184541	0	1.36204e+07	1.08076e+07
1660	161.998	0.290258		3				11	84	Organic compounds	0.738095	Organoheterocyclic compounds	0.213011	Benzene and substituted derivatives	0.105979	0	0.102556	Alpha amino acids	0.0380952	Aliphatic acyclic compounds	0.247695				0	6.02486e+06	3.1399e+06	1.29953e+06	0	6.61327e+06	3.58283e+06	1.31046e+06	1.14107	0.203978	0	6.14715e+06	4.21017e+06
720	162.007	0.300499		3				11	84	Organic compounds	0.738095	Organoheterocyclic compounds	0.213011	Benzene and substituted derivatives	0.105979	0	0.102556	Alpha amino acids	0.0380952	Aliphatic acyclic compounds	0.247695				0	4.75463e+06	1.43987e+06	593017	0	4.356e+06	1.61664e+06	885292	1.12276	0.0772227	0	6.2606e+06	5.78082e+06
618	162.034	0.296634		3				11	84	Organic compounds	0.738095	Organoheterocyclic compounds	0.213011	Benzene and substituted derivatives	0.105979	0	0.102556	Alpha amino acids	0.0380952	Aliphatic acyclic compounds	0.247695				0	3.05307e+07	1.59626e+07	7.17573e+06	0	3.51693e+07	1.81166e+07	7.46227e+06	1.13494	0.201939	0	2.68693e+07	2.01105e+07
4308	162.034	0.52976		3				11	84	Organic compounds	0.738095	Organoheterocyclic compounds	0.213011	Benzene and substituted derivatives	0.105979	0	0.102556	Alpha amino acids	0.0380952	Aliphatic acyclic compounds	0.247695				0.513514	507349	213454	118188	0.540541	408113	209003	90806.8	0.979146		4	ND	ND
326	167.013	0.299118		3				11	84	Organic compounds	0.738095	Organoheterocyclic compounds	0.213011	Benzene and substituted derivatives	0.105979	0	0.102556	Alpha amino acids	0.0380952	Aliphatic acyclic compounds	0.247695				0	2.0238e+07	1.04278e+07	3.37159e+06	0	2.4644e+07	1.19258e+07	4.45199e+06	1.14365	0.156563	0	2.70545e+07	2.41412e+07
2736	167.034	5.96778		3				11	84	Organic compounds	0.738095	Organoheterocyclic compounds	0.213011	Benzene and substituted derivatives	0.105979	0	0.102556	Alpha amino acids	0.0380952	Aliphatic acyclic compounds	0.247695				0.216216	5.66557e+06	1.23637e+06	1.34155e+06	0.351351	1.41094e+07	1.31142e+06	2.79065e+06	1.0607	0.0581161	0	ND	ND
538	171.075	0.719991		3				11	84	Organic compounds	0.738095	Organoheterocyclic compounds	0.213011	Benzene and substituted derivatives	0.105979	0	0.102556	Alpha amino acids	0.0380952	Aliphatic acyclic compounds	0.247695				0.432432	1.59572e+07	1.51526e+07	535363	0.405405	1.58868e+07	1.51231e+07	542164	0.998052	0.0188037	1	1.60831e+07	1.49346e+07
4587	171.075	0.719063		3				11	84	Organic compounds	0.738095	Organoheterocyclic compounds	0.213011	Benzene and substituted derivatives	0.105979	0	0.102556	Alpha amino acids	0.0380952	Aliphatic acyclic compounds	0.247695				0.324324	1.60152e+07	1.50723e+07	432068	0.297297	1.60503e+07	1.50504e+07	716468	0.998548	0.0243507	1	1.57806e+07	1.57806e+07
197	176.013	0.298091		3				11	84	Organic compounds	0.738095	Organoheterocyclic compounds	0.213011	Benzene and substituted derivatives	0.105979	0	0.102556	Alpha amino acids	0.0380952	Aliphatic acyclic compounds	0.247695				0	1.53646e+08	7.86262e+07	3.52038e+07	0	1.75226e+08	8.94982e+07	3.60153e+07	1.13827	0.202763	0	1.31062e+08	9.86208e+07
2788	177.055	4.70761		3				11	84	Organic compounds	0.738095	Organoheterocyclic compounds	0.213011	Benzene and substituted derivatives	0.105979	0	0.102556	Alpha amino acids	0.0380952	Aliphatic acyclic compounds	0.247695				0.837838	1.10833e+07	3.25445e+06	4.0249e+06	0.864865	6.91041e+06	2.30755e+06	2.64855e+06	0.709044	0.0576538	0	ND	ND
2500	179.013	0.2923		3				11	84	Organic compounds	0.738095	Organoheterocyclic compounds	0.213011	Benzene and substituted derivatives	0.105979	0	0.102556	Alpha amino acids	0.0380952	Aliphatic acyclic compounds	0.247695				0.756757	3.40589e+06	2.38929e+06	803952	0.594595	4.69853e+06	2.81089e+06	952744	1.17646		3	2.99519e+06	2.99519e+06
1847	179.013	0.290884		3				11	84	Organic compounds	0.738095	Organoheterocyclic compounds	0.213011	Benzene and substituted derivatives	0.105979	0	0.102556	Alpha amino acids	0.0380952	Aliphatic acyclic compounds	0.247695				0.243243	3.81444e+06	2.45125e+06	841382	0.405405	5.03416e+06	2.71524e+06	850208	1.10769	0.219481	1	4.60444e+06	3.44915e+06
5092	179.081	3.93945		3				11	84	Organic compounds	0.738095	Organoheterocyclic compounds	0.213011	Benzene and substituted derivatives	0.105979	0	0.102556	Alpha amino acids	0.0380952	Aliphatic acyclic compounds	0.247695				0.486486	948501	618243	154272	0.459459	1.14682e+06	706201	186002	1.14227	0.00758576	1	ND	ND
2618	180.065	4.78185		3				11	84	Organic compounds	0.738095	Organoheterocyclic compounds	0.213011	Benzene and substituted derivatives	0.105979	0	0.102556	Alpha amino acids	0.0380952	Aliphatic acyclic compounds	0.247695				0.027027	1.88281e+06	1.08327e+06	331882	0.135135	1.9404e+06	1.18687e+06	316537	1.09563	0.0282182	0	ND	ND
992	190.944	0.303651		3				11	84	Organic compounds	0.738095	Organoheterocyclic compounds	0.213011	Benzene and substituted derivatives	0.105979	0	0.102556	Alpha amino acids	0.0380952	Aliphatic acyclic compounds	0.247695				0.027027	5.83572e+06	1.96197e+06	765712	0	4.88064e+06	2.26053e+06	951756	1.15217	0.152037	0	7.40801e+06	6.98627e+06
2101	201.993	0.338778		3				11	84	Organic compounds	0.738095	Organoheterocyclic compounds	0.213011	Benzene and substituted derivatives	0.105979	0	0.102556	Alpha amino acids	0.0380952	Aliphatic acyclic compounds	0.247695				0.027027	7.2263e+06	1.63724e+06	1.03288e+06	0.027027	8.15097e+06	2.24307e+06	1.80065e+06	1.37004	0.28545	0	7.91689e+06	7.40467e+06
3427	205.086	6.00324		3				11	84	Organic compounds	0.738095	Organoheterocyclic compounds	0.213011	Benzene and substituted derivatives	0.105979	0	0.102556	Alpha amino acids	0.0380952	Aliphatic acyclic compounds	0.247695				0.621622	1.74949e+06	966238	423513	0.621622	3.15814e+06	896003	708974	0.927311		4	ND	ND
263	205.086	8.12255		3				11	84	Organic compounds	0.738095	Organoheterocyclic compounds	0.213011	Benzene and substituted derivatives	0.105979	0	0.102556	Alpha amino acids	0.0380952	Aliphatic acyclic compounds	0.247695				0	2.66439e+07	2.38423e+07	818398	0	2.53726e+07	2.35713e+07	705682	0.988632	0.030127	0	2.37211e+07	2.35948e+07
1605	207.985	0.282649		3				11	84	Organic compounds	0.738095	Organoheterocyclic compounds	0.213011	Benzene and substituted derivatives	0.105979	0	0.102556	Alpha amino acids	0.0380952	Aliphatic acyclic compounds	0.247695				0	4.77914e+06	2.15762e+06	583665	0.0540541	6.14805e+06	2.47157e+06	889400	1.14551	0.125961	0	6.06506e+06	4.54371e+06
1523	215.993	0.307757		3				11	84	Organic compounds	0.738095	Organoheterocyclic compounds	0.213011	Benzene and substituted derivatives	0.105979	0	0.102556	Alpha amino acids	0.0380952	Aliphatic acyclic compounds	0.247695				0.0540541	3.02607e+06	1.8483e+06	455532	0.027027	2.6482e+06	1.90115e+06	348586	1.02859	0.127071	0	1.55941e+07	1.48739e+07
747	231.971	0.304987		3				11	84	Organic compounds	0.738095	Organoheterocyclic compounds	0.213011	Benzene and substituted derivatives	0.105979	0	0.102556	Alpha amino acids	0.0380952	Aliphatic acyclic compounds	0.247695				0.027027	8.2371e+06	2.79718e+06	1.05184e+06	0	6.88222e+06	3.21607e+06	1.31619e+06	1.14976	0.150294	0	1.01188e+07	9.69297e+06
327	247.943	0.300324		3				11	84	Organic compounds	0.738095	Organoheterocyclic compounds	0.213011	Benzene and substituted derivatives	0.105979	0	0.102556	Alpha amino acids	0.0380952	Aliphatic acyclic compounds	0.247695				0	2.47454e+07	1.21984e+07	2.96846e+06	0	2.32739e+07	1.3827e+07	3.63227e+06	1.1335	0.134609	0	2.84779e+07	2.34124e+07
824	275.938	0.302375		3				11	84	Organic compounds	0.738095	Organoheterocyclic compounds	0.213011	Benzene and substituted derivatives	0.105979	0	0.102556	Alpha amino acids	0.0380952	Aliphatic acyclic compounds	0.247695				0	5.80787e+06	2.97711e+06	706037	0	5.69402e+06	3.33164e+06	890804	1.11908	0.217048	0	7.26554e+06	5.7167e+06
3447	279.232	8.18188		3				11	84	Organic compounds	0.738095	Organoheterocyclic compounds	0.213011	Benzene and substituted derivatives	0.105979	0	0.102556	Alpha amino acids	0.0380952	Aliphatic acyclic compounds	0.247695				0.189189	7.74099e+06	3.98688e+06	1.30781e+06	0.243243	5.94225e+06	3.50979e+06	903654	0.880333	0.209457	0	ND	ND
3772	390.9	2.51353		3				11	84	Organic compounds	0.738095	Organoheterocyclic compounds	0.213011	Benzene and substituted derivatives	0.105979	0	0.102556	Alpha amino acids	0.0380952	Aliphatic acyclic compounds	0.247695				0.0540541	1.42453e+06	912478	210426	0.162162	1.37164e+06	997497	230498	1.09317		3	ND	ND
980	392.287	7.0035		3				11	84	Organic compounds	0.738095	Organoheterocyclic compounds	0.213011	Benzene and substituted derivatives	0.105979	0	0.102556	Alpha amino acids	0.0380952	Aliphatic acyclic compounds	0.247695				0.0540541	2.83946e+06	1.77819e+06	430566	0.027027	2.63402e+06	1.74676e+06	394709	0.982327	0.230324	0	2.71961e+06	2.22348e+06
125	164.165	5.57746		3				82	5	Organic compounds	0.2	Benzenoids	0.1	Benzene and substituted derivatives	0.06	0	0.08	Phenol ethers	0.04	Aromatic homomonocyclic compounds	0.1				0	6.03197e+07	5.46515e+07	2.01665e+06	0	5.8064e+07	5.43096e+07	1.88437e+06	0.993744	0.0311401	0	5.80534e+07	5.61804e+07
127	178.181	6.21434		3				82	5	Organic compounds	0.2	Benzenoids	0.1	Benzene and substituted derivatives	0.06	0	0.08	Phenol ethers	0.04	Aromatic homomonocyclic compounds	0.1				0	5.73111e+07	5.33221e+07	1.95661e+06	0	5.83906e+07	5.39968e+07	2.06743e+06	1.01265	0.0398193	0	5.74975e+07	5.42404e+07
225	179.107	6.40221		3				82	5	Organic compounds	0.2	Benzenoids	0.1	Benzene and substituted derivatives	0.06	0	0.08	Phenol ethers	0.04	Aromatic homomonocyclic compounds	0.1				0	2.02504e+07	1.92272e+07	572106	0	2.07598e+07	1.92816e+07	791812	1.00283	0.0434978	0	2.08665e+07	1.92822e+07
202	192.196	6.75042		3				82	5	Organic compounds	0.2	Benzenoids	0.1	Benzene and substituted derivatives	0.06	0	0.08	Phenol ethers	0.04	Aromatic homomonocyclic compounds	0.1				0	4.00753e+07	3.53798e+07	1.89255e+06	0	3.84563e+07	3.53877e+07	1.54576e+06	1.00022	0.0265474	0	3.75937e+07	3.68369e+07
679	206.212	7.19675		3				82	5	Organic compounds	0.2	Benzenoids	0.1	Benzene and substituted derivatives	0.06	0	0.08	Phenol ethers	0.04	Aromatic homomonocyclic compounds	0.1				0	8.169e+06	7.50069e+06	307483	0	8.64322e+06	7.51733e+06	344709	1.00222	0.031739	0	7.82148e+06	7.3575e+06
4862	205.987	0.623757		3				115	2	Organic compounds	1	Benzenoids	0.5	Benzene and substituted derivatives	0.5	2-phenoxypropionic acids	0.5	2-phenoxypropionic acids	0.5	Aromatic homomonocyclic compounds	1				0.27027	1.7669e+06	797600	282404	0.378378	1.04595e+06	733133	162023	0.919174	0.116658	1	ND	ND
1645	233.982	0.622092		3				115	2	Organic compounds	1	Benzenoids	0.5	Benzene and substituted derivatives	0.5	2-phenoxypropionic acids	0.5	2-phenoxypropionic acids	0.5	Aromatic homomonocyclic compounds	1				0.027027	5.54265e+06	2.37866e+06	847556	0.135135	3.50057e+06	2.26785e+06	633599	0.953413	0.0418871	0	ND	ND
3576	364.719	2.42944		3				158	2	Organic compounds	0.5	Lipids and lipid-like molecules	0.15	Benzene and substituted derivatives	0.15	Amino acids, peptides, and analogues	0.1	Delta amino acids and derivatives	0.1	Aromatic heteromonocyclic compounds	0.3				0.027027	2.16434e+06	1.35418e+06	364235	0.135135	2.09661e+06	1.48986e+06	307738	1.1002	0.0221354	0	ND	ND
4052	415.243	2.50159		3				158	2	Organic compounds	0.5	Lipids and lipid-like molecules	0.15	Benzene and substituted derivatives	0.15	Amino acids, peptides, and analogues	0.1	Delta amino acids and derivatives	0.1	Aromatic heteromonocyclic compounds	0.3				0.432432	918938	649995	128653	0.351351	930777	728765	103239	1.12119		3	ND	ND
2147	274.091	0.475376		3				56	2	Organic compounds	1	Benzenoids	0.5	Benzene and substituted derivatives	0.45	Anilides	0.25	Benzanilides	0.15	Aromatic heteropolycyclic compounds	0.5				0.0810811	1.91803e+06	1.20701e+06	351467	0.216216	2.08529e+06	1.24514e+06	365571	1.0316	0.200663	1	ND	ND
1563	274.092	0.671922		3				56	2	Organic compounds	1	Benzenoids	0.5	Benzene and substituted derivatives	0.45	Anilides	0.25	Benzanilides	0.15	Aromatic heteropolycyclic compounds	0.5				0.027027	7.29635e+06	4.1671e+06	1.51921e+06	0.135135	6.32636e+06	4.00225e+06	1.28017e+06	0.96044	0.0287917	0	ND	ND
4166	166.086	4.33278		3				170	3	Organic compounds	1	Benzenoids	0.6	Benzene and substituted derivatives	0.5	Benzoic acids and derivatives	0.433333	Benzoic acid esters	0.266667	Aromatic homomonocyclic compounds	0.9				0.378378	774436	584011	81540.7	0.324324	735658	569770	87461.2	0.975615	0.0684326	0	ND	ND
2619	166.086	4.10579		3				170	3	Organic compounds	1	Benzenoids	0.6	Benzene and substituted derivatives	0.5	Benzoic acids and derivatives	0.433333	Benzoic acid esters	0.266667	Aromatic homomonocyclic compounds	0.9				0	977008	877488	55518	0	975126	842922	82310.7	0.960609	0.0286532	0	798979	754954
796	167.07	6.97395		3				170	3	Organic compounds	1	Benzenoids	0.6	Benzene and substituted derivatives	0.5	Benzoic acids and derivatives	0.433333	Benzoic acid esters	0.266667	Aromatic homomonocyclic compounds	0.9				0	5.58919e+06	4.61209e+06	316501	0	5.41118e+06	4.59216e+06	362545	0.995678	0.0567576	0	4.56963e+06	4.35714e+06
1477	138.055	2.83124		3				136	2	Organic compounds	1	Benzenoids	0.5	Benzene and substituted derivatives	0.35	Benzoic acids and derivatives	0.2	Pyridinecarboxylic acids	0.15	Aromatic homomonocyclic compounds	0.5				0.027027	4.21947e+06	2.45983e+06	795429	0.135135	4.01645e+06	2.62753e+06	704545	1.06818	0.016301	0	ND	ND
949	166.05	2.83121		3				136	2	Organic compounds	1	Benzenoids	0.5	Benzene and substituted derivatives	0.35	Benzoic acids and derivatives	0.2	Pyridinecarboxylic acids	0.15	Aromatic homomonocyclic compounds	0.5				0.027027	7.74545e+06	4.37341e+06	1.58882e+06	0.135135	7.27886e+06	4.62771e+06	1.42868e+06	1.05815	0.0127621	0	ND	ND
279	326.887	0.361376		3				163	3	Organic compounds	1	Benzenoids	0.333333	Benzene and substituted derivatives	0.333333	Benzyl sulfoxides	0.333333	Benzyl alkyl sulfoxides	0.333333	Aromatic homomonocyclic compounds	0.333333				0.027027	1.55804e+07	1.14932e+07	1.80006e+06	0.135135	1.46546e+07	1.12836e+07	1.84371e+06	0.981763	0.0328445	0	ND	ND
368	342.861	0.362207		3				163	3	Organic compounds	1	Benzenoids	0.333333	Benzene and substituted derivatives	0.333333	Benzyl sulfoxides	0.333333	Benzyl alkyl sulfoxides	0.333333	Aromatic homomonocyclic compounds	0.333333				0.135135	1.29743e+07	8.15861e+06	2.04315e+06	0.216216	1.25551e+07	8.29095e+06	1.99124e+06	1.01622	0.0219056	0	ND	ND
422	494.809	0.361699		3				163	3	Organic compounds	1	Benzenoids	0.333333	Benzene and substituted derivatives	0.333333	Benzyl sulfoxides	0.333333	Benzyl alkyl sulfoxides	0.333333	Aromatic homomonocyclic compounds	0.333333				0.216216	1.00528e+07	5.53067e+06	1.92126e+06	0.216216	9.78669e+06	5.63613e+06	1.86856e+06	1.01907	0.0456022	1	ND	ND
409	310.913	0.359656		3				23	2	Organic compounds	1	Benzenoids	0.75	Benzene and substituted derivatives	0.5	Biphenyls and derivatives	0.5	Polybrominated biphenyls	0.25	Aromatic homomonocyclic compounds	0.5				0.027027	1.38151e+07	8.0191e+06	2.06108e+06	0.135135	1.20694e+07	7.6664e+06	2.07248e+06	0.956017	0.0327274	0	ND	ND
514	446.887	0.357987		3				23	2	Organic compounds	1	Benzenoids	0.75	Benzene and substituted derivatives	0.5	Biphenyls and derivatives	0.5	Polybrominated biphenyls	0.25	Aromatic homomonocyclic compounds	0.5				0.108108	1.16414e+07	5.9916e+06	1.9667e+06	0.27027	1.10762e+07	5.70758e+06	2.24467e+06	0.952598	0.0176862	0	ND	ND
320	462.861	0.359554		3				27	6	Organic compounds	0.333333	Benzenoids	0.166667	Benzene and substituted derivatives	0.166667	Diphenylmethanes	0.166667	Bisphenols	0.166667	Aromatic homomonocyclic compounds	0.166667				0.108108	1.42135e+07	9.2553e+06	1.78033e+06	0.243243	1.24933e+07	8.85173e+06	2.0098e+06	0.956396	0.0243396	0	ND	ND
299	478.835	0.360419		3				27	6	Organic compounds	0.333333	Benzenoids	0.166667	Benzene and substituted derivatives	0.166667	Diphenylmethanes	0.166667	Bisphenols	0.166667	Aromatic homomonocyclic compounds	0.166667				0.216216	1.19418e+07	9.2967e+06	1.42863e+06	0.297297	1.23477e+07	9.17969e+06	1.49e+06	0.987414	0.0231682	0	ND	ND
836	514.875	0.358256		3				27	6	Organic compounds	0.333333	Benzenoids	0.166667	Benzene and substituted derivatives	0.166667	Diphenylmethanes	0.166667	Bisphenols	0.166667	Aromatic homomonocyclic compounds	0.166667				0.567568	5.20913e+06	3.03281e+06	1.12266e+06	0.594595	5.40572e+06	3.04246e+06	1.15813e+06	1.00318		2	ND	ND
532	530.849	0.359173		3				27	6	Organic compounds	0.333333	Benzenoids	0.166667	Benzene and substituted derivatives	0.166667	Diphenylmethanes	0.166667	Bisphenols	0.166667	Aromatic homomonocyclic compounds	0.166667				0.324324	7.07916e+06	4.29104e+06	1.05359e+06	0.459459	5.65878e+06	4.0651e+06	1.04509e+06	0.947346	0.0111448	1	ND	ND
513	546.823	0.359245		3				27	6	Organic compounds	0.333333	Benzenoids	0.166667	Benzene and substituted derivatives	0.166667	Diphenylmethanes	0.166667	Bisphenols	0.166667	Aromatic homomonocyclic compounds	0.166667				0.432432	6.03648e+06	4.42004e+06	693401	0.513514	5.87461e+06	4.51837e+06	652814	1.02225	0.0320585	1	ND	ND
4617	562.796	0.362514		3				27	6	Organic compounds	0.333333	Benzenoids	0.166667	Benzene and substituted derivatives	0.166667	Diphenylmethanes	0.166667	Bisphenols	0.166667	Aromatic homomonocyclic compounds	0.166667				0.675676	4.86779e+06	3.46542e+06	871854	0.756757	4.87517e+06	3.41985e+06	896534	0.986848		3	ND	ND
1557	198.985	0.282938		3				123	2	Organic compounds	0.5	Benzenoids	0.333333	Benzene and substituted derivatives	0.25	Nitrobenzenes	0.166667	Dinitrophenols	0.0833333	Aromatic homomonocyclic compounds	0.333333				0	4.00513e+06	1.76739e+06	484791	0.027027	5.21332e+06	2.01389e+06	760635	1.13947	0.135437	0	3.3653e+06	3.3286e+06
5579	199.032	0.485279		3				123	2	Organic compounds	0.5	Benzenoids	0.333333	Benzene and substituted derivatives	0.25	Nitrobenzenes	0.166667	Dinitrophenols	0.0833333	Aromatic homomonocyclic compounds	0.333333				0.594595	951457	696398	149003	0.675676	1.06295e+06	710675	160868	1.0205		3	ND	ND
834	277.201	6.77983		3				171	3	Organic compounds	1	Organoheterocyclic compounds	0.5	Benzene and substituted derivatives	0.5	Piperidinones	0.333333	Piperidinones	0.333333	Aliphatic heteropolycyclic compounds	0.333333				0	1.49641e+07	7.68924e+06	2.72932e+06	0	1.14135e+07	6.64399e+06	3.07514e+06	0.864064	0.0268496	0	1.85406e+06	1.72391e+06
832	294.228	6.7801		3				171	3	Organic compounds	1	Organoheterocyclic compounds	0.5	Benzene and substituted derivatives	0.5	Piperidinones	0.333333	Piperidinones	0.333333	Aliphatic heteropolycyclic compounds	0.333333				0.027027	1.31471e+07	6.88589e+06	2.21018e+06	0.108108	9.83235e+06	6.39898e+06	2.13099e+06	0.929289	0.0421468	0	1.75833e+06	1.56399e+06
3726	294.228	6.98842		3				171	3	Organic compounds	1	Organoheterocyclic compounds	0.5	Benzene and substituted derivatives	0.5	Piperidinones	0.333333	Piperidinones	0.333333	Aliphatic heteropolycyclic compounds	0.333333				0.756757	1.11868e+06	1.01874e+06	73427.8	0.675676	1.31167e+06	1.17945e+06	73416.2	1.15775		4	1.57812e+06	1.1485e+06
668	222.961	0.299015		3				63	7	Organic compounds	0.714286	Benzenoids	0.404762	Benzene and substituted derivatives	0.190476	Thiophene carboxylic acids and derivatives	0.142857	Thiophene carboxylic acids	0.142857	Aromatic homomonocyclic compounds	0.357143				0	9.0646e+07	3.70559e+07	2.38445e+07	0	9.53486e+07	4.3443e+07	2.47472e+07	1.17236	0.309545	0	6.7096e+07	4.39165e+07
945	236.95	0.306687		3				63	7	Organic compounds	0.714286	Benzenoids	0.404762	Benzene and substituted derivatives	0.190476	Thiophene carboxylic acids and derivatives	0.142857	Thiophene carboxylic acids	0.142857	Aromatic homomonocyclic compounds	0.357143				0.0540541	5.57048e+06	1.85549e+06	719619	0.027027	4.83984e+06	2.15754e+06	930772	1.16279	0.084009	0	6.914e+06	6.68117e+06
3186	236.976	0.299365		3				63	7	Organic compounds	0.714286	Benzenoids	0.404762	Benzene and substituted derivatives	0.190476	Thiophene carboxylic acids and derivatives	0.142857	Thiophene carboxylic acids	0.142857	Aromatic homomonocyclic compounds	0.357143				0.027027	8.73599e+06	3.76984e+06	2.32654e+06	0	9.77224e+06	4.26422e+06	2.48293e+06	1.13114	0.293725	0	6.89355e+06	4.47847e+06
843	250.956	0.298717		3				63	7	Organic compounds	0.714286	Benzenoids	0.404762	Benzene and substituted derivatives	0.190476	Thiophene carboxylic acids and derivatives	0.142857	Thiophene carboxylic acids	0.142857	Aromatic homomonocyclic compounds	0.357143				0	6.95274e+07	2.64268e+07	1.72814e+07	0	6.56667e+07	3.07622e+07	1.74515e+07	1.16405	0.305249	0	4.62743e+07	2.99689e+07
3164	328.946	0.299878		3				63	7	Organic compounds	0.714286	Benzenoids	0.404762	Benzene and substituted derivatives	0.190476	Thiophene carboxylic acids and derivatives	0.142857	Thiophene carboxylic acids	0.142857	Aromatic homomonocyclic compounds	0.357143				0.0540541	2.33014e+07	8.15058e+06	6.08952e+06	0	2.19687e+07	9.16467e+06	6.38791e+06	1.12442	0.402653	0	1.27348e+07	7.51653e+06
3169	356.941	0.299393		3				63	7	Organic compounds	0.714286	Benzenoids	0.404762	Benzene and substituted derivatives	0.190476	Thiophene carboxylic acids and derivatives	0.142857	Thiophene carboxylic acids	0.142857	Aromatic homomonocyclic compounds	0.357143				0.0540541	1.74622e+07	5.93611e+06	4.37447e+06	0	1.62171e+07	6.63928e+06	4.46361e+06	1.11846	0.382754	0	9.70163e+06	5.5827e+06
3192	384.935	0.29866		3				63	7	Organic compounds	0.714286	Benzenoids	0.404762	Benzene and substituted derivatives	0.190476	Thiophene carboxylic acids and derivatives	0.142857	Thiophene carboxylic acids	0.142857	Aromatic homomonocyclic compounds	0.357143				0.243243	8.3136e+06	3.33273e+06	2.08363e+06	0.108108	7.57245e+06	3.4223e+06	2.08861e+06	1.02687		2	5.16167e+06	3.49797e+06
2478	155.07	0.470267		3				150	2	Organic compounds	1	Organoheterocyclic compounds	0.75	Benzofurans	0.3	0	0.5	Benzofurans	0.3	Aliphatic heteropolycyclic compounds	0.5				0.675676	962981	740955	117648	0.756757	855405	756372	89883.4	1.02081		3	ND	ND
2023	155.073	0.597029		3				150	2	Organic compounds	1	Organoheterocyclic compounds	0.75	Benzofurans	0.3	0	0.5	Benzofurans	0.3	Aliphatic heteropolycyclic compounds	0.5				0	2.92396e+06	2.61232e+06	123172	0	2.85512e+06	2.60135e+06	139672	0.9958	0.041558	0	2.77341e+06	2.49724e+06
760	136.048	0.392929		3				51	3	Organic compounds	1	Organoheterocyclic compounds	0.644444	Benzotriazoles	0.366667	0	0.677778	Benzotriazoles	0.366667	Aromatic heteropolycyclic compounds	0.644444				0.0540541	5.1094e+06	3.95723e+06	578302	0.162162	6.48289e+06	4.07025e+06	844309	1.02856	0.0122802	0	ND	ND
578	136.051	0.597641		3				51	3	Organic compounds	1	Organoheterocyclic compounds	0.644444	Benzotriazoles	0.366667	0	0.677778	Benzotriazoles	0.366667	Aromatic heteropolycyclic compounds	0.644444				0	1.82032e+07	1.69778e+07	627155	0	1.78866e+07	1.67995e+07	733116	0.989498	0.0232554	0	1.8152e+07	1.6584e+07
387	136.076	0.719462		3				51	3	Organic compounds	1	Organoheterocyclic compounds	0.644444	Benzotriazoles	0.366667	0	0.677778	Benzotriazoles	0.366667	Aromatic heteropolycyclic compounds	0.644444				0.027027	4.571e+07	2.48249e+07	8.02751e+06	0.027027	6.54557e+07	2.36286e+07	1.34907e+07	0.951812	0.0227672	0	ND	ND
1076	380.256	8.3935	D-erythro-Sphingosine-1-phosphate	2	GNPS	M+H	0.240766	180	2	Organic compounds	1	Organoheterocyclic compounds	0.3	Carboxylic acids and derivatives	0.2	0	0.2	N-phenylureas	0.15	Aromatic heteropolycyclic compounds	0.65	Spectral Match to D-erythro-Sphingosine-1-phosphate from NIST14	N/A	N/A	0.027027	2.82941e+07	1.78164e+07	5.08664e+06	0.135135	3.12227e+07	1.92714e+07	5.14683e+06	1.08167	0.11769	0	ND	ND
287	166.086	1.8407	DL-Phenylalanine	2	GNPS	M+H	19.2936	46	10	Organic compounds	1	Organic acids and derivatives	0.39	Carboxylic acids and derivatives	0.2	0	0.19	Short-chain keto acids and derivatives	0.1	Aliphatic acyclic compounds	0.376667	Spectral Match to DL-Phenylalanine from NIST14	N/A	N/A	0.108108	9.79601e+07	6.02761e+07	1.39784e+07	0.0810811	1.27305e+08	5.51936e+07	2.5732e+07	0.915679	0.0343356	0	ND	ND
594	166.086	1.4523	DL-Phenylalanine	2	GNPS	M+H	19.2936	46	10	Organic compounds	1	Organic acids and derivatives	0.39	Carboxylic acids and derivatives	0.2	0	0.19	Short-chain keto acids and derivatives	0.1	Aliphatic acyclic compounds	0.376667	Spectral Match to DL-Phenylalanine from NIST14	N/A	N/A	0.378378	3.72475e+07	1.81537e+07	6.8641e+06	0.459459	3.2571e+07	1.64394e+07	8.29694e+06	0.90557	0.09994	0	ND	ND
5370	166.086	1.75	DL-Phenylalanine	2	GNPS	M+H	19.2936	46	10	Organic compounds	1	Organic acids and derivatives	0.39	Carboxylic acids and derivatives	0.2	0	0.19	Short-chain keto acids and derivatives	0.1	Aliphatic acyclic compounds	0.376667	Spectral Match to DL-Phenylalanine from NIST14	N/A	N/A	0.72973	6.57866e+07	2.84369e+07	2.26189e+07	0.756757	5.18326e+07	2.30451e+07	1.5655e+07	0.810394	0	3	ND	ND
205	153.077	0.5984	Methionine labeled	1	TraceFinder_in-housee_Library	M+H		46	10	Organic compounds	1	Organic acids and derivatives	0.39	Carboxylic acids and derivatives	0.2	0	0.19	Short-chain keto acids and derivatives	0.1	Aliphatic acyclic compounds	0.376667				0	7.4334e+07	6.70213e+07	2.43557e+06	0	7.05742e+07	6.62954e+07	2.67034e+06	0.98917	0.0317966	0	7.0842e+07	6.45471e+07
232	172.106	1.808	Phenylalanine labeled	1	TraceFinder_in-housee_Library	M+H		46	10	Organic compounds	1	Organic acids and derivatives	0.39	Carboxylic acids and derivatives	0.2	0	0.19	Short-chain keto acids and derivatives	0.1	Aliphatic acyclic compounds	0.376667				0.513514	8.97328e+07	6.91033e+07	1.55903e+07	0.486486	8.89769e+07	6.07986e+07	1.87842e+07	0.879823	0.343834	1	8.11668e+07	8.11668e+07
503	172.106	1.4527	Phenylalanine labeled	1	TraceFinder_in-housee_Library	M+H		46	10	Organic compounds	1	Organic acids and derivatives	0.39	Carboxylic acids and derivatives	0.2	0	0.19	Short-chain keto acids and derivatives	0.1	Aliphatic acyclic compounds	0.376667				0.459459	2.76467e+07	2.25705e+07	3.71982e+06	0.459459	3.89489e+07	2.32193e+07	6.1363e+06	1.02874	0.0717794	0	2.82703e+07	2.82703e+07
2024	172.106	1.857	Phenylalanine labeled	1	TraceFinder_in-housee_Library	M+H		46	10	Organic compounds	1	Organic acids and derivatives	0.39	Carboxylic acids and derivatives	0.2	0	0.19	Short-chain keto acids and derivatives	0.1	Aliphatic acyclic compounds	0.376667				0.486486	8.48475e+07	7.13729e+07	1.04801e+07	0.432432	1.50129e+08	7.64161e+07	1.86809e+07	1.07066	0	2	6.91041e+07	5.69938e+07
123	188.101	0.7198	Tyrosine labeled	1	TraceFinder_in-housee_Library	M+H		46	10	Organic compounds	1	Organic acids and derivatives	0.39	Carboxylic acids and derivatives	0.2	0	0.19	Short-chain keto acids and derivatives	0.1	Aliphatic acyclic compounds	0.376667				0.0540541	8.88424e+07	8.3433e+07	2.77966e+06	0.027027	8.88255e+07	8.35927e+07	4.03716e+06	1.00191	0.0170492	0	8.9847e+07	8.39552e+07
3184	422.128	4.68587		3				161	2	Organic compounds	1	Organoheterocyclic compounds	0.255556	Carboxylic acids and derivatives	0.211111	0	0.261111	Cytisine and derivatives	0.161111	Aromatic heteropolycyclic compounds	0.95				0.027027	1.53437e+07	4.13826e+06	2.92032e+06	0.162162	2.22498e+07	5.43755e+06	4.91087e+06	1.31397	0.166644	0	ND	ND
3194	422.128	4.52477		3				161	2	Organic compounds	1	Organoheterocyclic compounds	0.255556	Carboxylic acids and derivatives	0.211111	0	0.261111	Cytisine and derivatives	0.161111	Aromatic heteropolycyclic compounds	0.95				0.027027	1.52333e+07	3.88748e+06	2.90891e+06	0.162162	2.06662e+07	5.191e+06	4.70662e+06	1.33531	0.263739	0	ND	ND
2395	153.041	0.624594		3				46	10	Organic compounds	1	Organic acids and derivatives	0.39	Carboxylic acids and derivatives	0.2	0	0.19	Short-chain keto acids and derivatives	0.1	Aliphatic acyclic compounds	0.376667				0.189189	5.33161e+06	1.96331e+06	1.17297e+06	0.243243	8.43236e+06	1.60863e+06	1.46601e+06	0.819347	0.0515805	0	ND	ND
8735	172.106	1.37009		3				46	10	Organic compounds	1	Organic acids and derivatives	0.39	Carboxylic acids and derivatives	0.2	0	0.19	Short-chain keto acids and derivatives	0.1	Aliphatic acyclic compounds	0.376667				0.648649	4.1402e+07	3.19043e+07	4.9431e+06	0.702703	3.81028e+07	3.21852e+07	4.72284e+06	1.0088		4	2.89348e+07	2.6911e+07
4965	378.133	1.1716		3				135	2	Organic compounds	1	Organoheterocyclic compounds	0.35	Carboxylic acids and derivatives	0.2	0	0.2	C-glycosyl compounds	0.1	Aromatic heteropolycyclic compounds	0.95				0.810811	905877	623362	146889	0.783784	1.81181e+06	919281	521163	1.47471		4	ND	ND
3390	378.241	7.85621		3				180	2	Organic compounds	1	Organoheterocyclic compounds	0.3	Carboxylic acids and derivatives	0.2	0	0.2	N-phenylureas	0.15	Aromatic heteropolycyclic compounds	0.65				0.108108	4.81062e+06	2.59636e+06	828558	0.216216	4.8974e+06	2.74953e+06	851513	1.05899		4	ND	ND
3507	478.185	4.29344		3				135	2	Organic compounds	1	Organoheterocyclic compounds	0.35	Carboxylic acids and derivatives	0.2	0	0.2	C-glycosyl compounds	0.1	Aromatic heteropolycyclic compounds	0.95				0.324324	7.37728e+06	2.16782e+06	1.24497e+06	0.324324	3.29006e+06	1.5955e+06	536161	0.735992	0.0758601	0	ND	ND
644	70.0126	0.299439		3				126	5	Organic compounds	0.4	Organic acids and derivatives	0.266667	Carboxylic acids and derivatives	0.266667	Alpha-halocarboxylic acids and derivatives	0.2	Alpha-halocarboxylic acids	0.2	Aliphatic acyclic compounds	0.311111				0	8.06258e+06	2.63912e+06	990414	0	7.99004e+06	3.13051e+06	1.67425e+06	1.18619	0.121989	0	1.14691e+07	1.06449e+07
929	78.997	0.29671		3				126	5	Organic compounds	0.4	Organic acids and derivatives	0.266667	Carboxylic acids and derivatives	0.266667	Alpha-halocarboxylic acids and derivatives	0.2	Alpha-halocarboxylic acids	0.2	Aliphatic acyclic compounds	0.311111				0	1.5806e+07	8.10891e+06	3.75975e+06	0	1.94386e+07	9.33906e+06	4.01488e+06	1.1517	0.193849	0	1.40433e+07	1.07427e+07
131	79.0179	0.29913		3				126	5	Organic compounds	0.4	Organic acids and derivatives	0.266667	Carboxylic acids and derivatives	0.266667	Alpha-halocarboxylic acids and derivatives	0.2	Alpha-halocarboxylic acids	0.2	Aliphatic acyclic compounds	0.311111				0	5.2714e+07	1.71735e+07	6.25029e+06	0	4.64026e+07	1.95325e+07	9.59723e+06	1.13737	0.0805576	0	7.29222e+07	6.54431e+07
849	86.0257	0.297801		3				126	5	Organic compounds	0.4	Organic acids and derivatives	0.266667	Carboxylic acids and derivatives	0.266667	Alpha-halocarboxylic acids and derivatives	0.2	Alpha-halocarboxylic acids	0.2	Aliphatic acyclic compounds	0.311111				0.027027	4.60192e+06	1.50884e+06	586298	0	4.99806e+06	1.77909e+06	1.00016e+06	1.17911	0.0971348	0	6.92073e+06	6.10655e+06
2365	102.055	3.44593		3				126	5	Organic compounds	0.4	Organic acids and derivatives	0.266667	Carboxylic acids and derivatives	0.266667	Alpha-halocarboxylic acids and derivatives	0.2	Alpha-halocarboxylic acids	0.2	Aliphatic acyclic compounds	0.311111				0	1.6326e+06	1.45082e+06	91077.8	0	1.65452e+06	1.41088e+06	136606	0.972473	0.0737936	0	1.51903e+06	1.38019e+06
1450	175.119	0.3506	Arginine	2	GNPS	M+H	6.2736	S570	1	Organic compounds	1	Organic acids and derivatives	1	Carboxylic acids and derivatives	1	Amino acids, peptides, and analogues	1	Arginine and derivatives	1	Aliphatic acyclic compounds	1	Massbank:PB000419 Arginine|2-amino-5-(diaminomethylideneamino)pentanoic acid	C(CC(C(=O)O)N)CN=C(N)N	1S/C6H14N4O2/c7-4(5(11)12)2-1-3-10-6(8)9/h4H,1-3,7H2,(H,11,12)(H4,8,9,10)	0.243243	7.39635e+06	2.30778e+06	1.72664e+06	0.135135	7.76688e+06	2.36695e+06	1.59807e+06	1.02564	0.0641016	0	720337	720337
1160	176.103	0.4091	Citrulline	2	GNPS	M+H	0	141	4	Organic compounds	0.75	Organic acids and derivatives	0.6625	Carboxylic acids and derivatives	0.575	Amino acids, peptides, and analogues	0.575	L-alpha-amino acids	0.233333	Aliphatic acyclic compounds	0.5625	Spectral Match to L-Citrulline from NIST14	N/A	N/A	0.027027	1.16424e+07	1.87729e+06	1.78618e+06	0.135135	4.46835e+06	1.63381e+06	682205	0.870305	0.00617962	0	1.07077e+06	1.07077e+06
577	178.115	0.4043	Citrulline labeled	1	TraceFinder_in-housee_Library	M+H		141	4	Organic compounds	0.75	Organic acids and derivatives	0.6625	Carboxylic acids and derivatives	0.575	Amino acids, peptides, and analogues	0.575	L-alpha-amino acids	0.233333	Aliphatic acyclic compounds	0.5625				0	3.6984e+07	6.43643e+06	5.17826e+06	0	3.90168e+07	9.71766e+06	1.1025e+07	1.50979	0.0249895	0	3.88768e+07	3.66285e+07
1374	197.128	3.0474	Cyclo(L-Val-L-Pro)	2	GNPS	M+H	3.56063	26	3	Organic compounds	1	Organic acids and derivatives	0.433333	Carboxylic acids and derivatives	0.433333	Amino acids, peptides, and analogues	0.433333	Alpha amino acids and derivatives	0.333333	Aliphatic heteropolycyclic compounds	0.433333	cyclo(L-Val-L-Pro)	N/A	N/A	0.675676	3.60608e+07	5.8857e+06	9.91304e+06	0.540541	6.63814e+07	8.51763e+06	1.60909e+07	1.44717	0.032402	0	ND	ND
5891	198.148	3.7258	Dibenzylamine	2	GNPS	M+H	97.9623	7	2	Organic compounds	1	Organic acids and derivatives	0.571429	Carboxylic acids and derivatives	0.571429	Amino acids, peptides, and analogues	0.428571	Tropane alkaloids	0.285714	Aliphatic heteropolycyclic compounds	0.285714	Spectral Match to Dibenzylamine from NIST14	N/A	N/A	0.594595	2.14697e+06	1.45054e+06	417109	0.594595	2.43357e+06	1.60849e+06	484961	1.10889	0	3	2.20272e+06	1.69675e+06
3337	148.055	0.2942	Glutamic acid	2	GNPS	M+H	35.1428	9	13	Organic compounds	0.846154	Organic acids and derivatives	0.411078	Carboxylic acids and derivatives	0.390099	Amino acids, peptides, and analogues	0.37911	Alpha amino acids and derivatives	0.0940171	Aliphatic acyclic compounds	0.39728	Glutamic acid	N/A	"InChI=1S/C5H9NO4/c6-3(5(9)10)1-2-4(7)8/h3H,1-2,6H2,(H,7,8)(H,9,10)/t3-/m0/s1"	0.297297	1.71149e+06	943456	400390	0.162162	1.89733e+06	1.00285e+06	449343	1.06296	0	2	1.46904e+06	1.03877e+06
136	148.06	0.4038	Glutamic acid	2	GNPS	M+H	2.06116	9	13	Organic compounds	0.846154	Organic acids and derivatives	0.411078	Carboxylic acids and derivatives	0.390099	Amino acids, peptides, and analogues	0.37911	Alpha amino acids and derivatives	0.0940171	Aliphatic acyclic compounds	0.39728	Glutamic acid	N/A	"InChI=1S/C5H9NO4/c6-3(5(9)10)1-2-4(7)8/h3H,1-2,6H2,(H,7,8)(H,9,10)/t3-/m0/s1"	0	6.0721e+07	3.70635e+07	9.66988e+06	0	6.14884e+07	3.18203e+07	1.43594e+07	0.858535	0.029445	0	1.42187e+06	1.35548e+06
107	147.076	0.4015	Glutamine	2	GNPS	M+H	4.77236	9	13	Organic compounds	0.846154	Organic acids and derivatives	0.411078	Carboxylic acids and derivatives	0.390099	Amino acids, peptides, and analogues	0.37911	Alpha amino acids and derivatives	0.0940171	Aliphatic acyclic compounds	0.39728	Massbank:PB000467 Glutamine|2,5-diamino-5-oxopentanoic acid	C(CC(=O)N)C(C(=O)O)N	1S/C5H10N2O3/c6-3(5(9)10)1-2-4(7)8/h3H,1-2,6H2,(H2,7,8)(H,9,10)	0	5.11236e+07	3.41592e+07	9.02091e+06	0	5.92147e+07	3.28604e+07	1.37313e+07	0.961977	0.0292916	0	1.24708e+06	1.08096e+06
40	307.083	0.6498	Glutathione, oxidized	2	GNPS	M+2H	0.298137	162	2	Organic compounds	1	Organic acids and derivatives	0.45	Carboxylic acids and derivatives	0.45	Amino acids, peptides, and analogues	0.45	Methionine and derivatives	0.3	Aromatic heteropolycyclic compounds	0.7	Spectral Match to Glutathione, oxidized from NIST14	N/A	N/A	0.216216	6.24891e+08	3.5582e+08	7.09716e+07	0.189189	4.63924e+08	2.87779e+08	1.28623e+08	0.808776	0.0196415	0	ND	ND
993	209.092	1.1731	Kynurenine	2	GNPS	M+H	0.437859	38	2	Organic compounds	1	Organic acids and derivatives	0.454545	Carboxylic acids and derivatives	0.454545	Amino acids, peptides, and analogues	0.363636	Alkyl-phenylketones	0.272727	Aromatic homomonocyclic compounds	0.727273	L-kynurenine	N/A	InChI=1S/C10H12N2O3/c11-7-4-2-1-3-6(7)9(13)5-8(12)10(14)15/h1-4,8H,5,11-12H2,(H,14,15)/t8-/m0/s1	0.027027	8.97834e+06	4.15024e+06	1.20152e+06	0.162162	6.6963e+06	3.72672e+06	1.00772e+06	0.897953	0.0364971	0	ND	ND
2881	209.092	1.565	Kynurenine	2	GNPS	M+H	0.437859	38	2	Organic compounds	1	Organic acids and derivatives	0.454545	Carboxylic acids and derivatives	0.454545	Amino acids, peptides, and analogues	0.363636	Alkyl-phenylketones	0.272727	Aromatic homomonocyclic compounds	0.727273	L-kynurenine	N/A	InChI=1S/C10H12N2O3/c11-7-4-2-1-3-6(7)9(13)5-8(12)10(14)15/h1-4,8H,5,11-12H2,(H,14,15)/t8-/m0/s1	0.027027	1.93656e+06	871268	305947	0.135135	2.13469e+06	839966	375819	0.964073	0.121705	0	ND	ND
3627	192.065	1.1736	Kynurenine	2	GNPS	M+H-NH3	2.06559	72	14	Organic compounds	1	Organic acids and derivatives	0.278571	Carboxylic acids and derivatives	0.278571	Amino acids, peptides, and analogues	0.264286	Fatty acyl glycosides of mono- and disaccharides	0.0642857	Aromatic heteropolycyclic compounds	0.35	Spectral Match to L-Kynurenine from NIST14	N/A	N/A	0.027027	2.08484e+06	921393	281841	0.162162	1.49954e+06	831763	235730	0.902723	0.025025	0	ND	ND
159	160.133	0.4495	Methacholine	2	TraceFinder_in-housee_Library	M+H		21	2	Organic compounds	1	Organic acids and derivatives	0.4	Carboxylic acids and derivatives	0.4	Amino acids, peptides, and analogues	0.4	Alpha amino acid esters	0.1	Aliphatic acyclic compounds	0.5				0	7.31116e+07	3.94278e+07	1.22906e+07	0	9.94827e+07	4.40849e+07	2.2266e+07	1.11812	0.0104264	0	461289	368795
700	189.16	0.3429	N6,N6,N6-Trimethyl-L-lysine	2	GNPS	M+H	1.61332	S274	1	Organic compounds	1	Organic acids and derivatives	1	Carboxylic acids and derivatives	1	Amino acids, peptides, and analogues	1	L-alpha-amino acids	1	Aliphatic acyclic compounds	1	"N,N,N-TRIMETHYLLYSINE"	C[N+](C)(C)CCCC[C@H](N)C([O-])=O	"InChI=1S/C9H20N2O2/c1-11(2,3)7-5-4-6-8(10)9(12)13/h8H,4-7,10H2,1-3H3/t8-/m0/s1"	0.0810811	1.21776e+07	5.14093e+06	2.05046e+06	0.135135	7.58258e+06	5.01714e+06	1.34758e+06	0.97592	0.0105891	1	ND	ND
916	432.238	7.2273	NCGC00385123-01_C22H30O6_7b,9-Dihydroxy-3-(hydroxymethyl)-1,1,6,8-tetramethyl-5-oxo-1,1a,1b,4,4a,5,7a,7b,8,9-decahydro-9aH-cyclopropa[3,4]benzo[1,2-e]azulen-9a-yl acetate	2	GNPS	M+ACN+H	1.20026	58	2	Organic compounds	1	Lipids and lipid-like molecules	0.336364	Carboxylic acids and derivatives	0.331818	Amino acids, peptides, and analogues	0.281818	Sesquiterpenoids	0.145455	Aromatic heteropolycyclic compounds	0.418182	NCGC00385123-01_C22H30O6_7b,9-Dihydroxy-3-(hydroxymethyl)-1,1,6,8-tetramethyl-5-oxo-1,1a,1b,4,4a,5,7a,7b,8,9-decahydro-9aH-cyclopropa[3,4]benzo[1,2-e]azulen-9a-yl acetate	CC1C(O)C2(OC(C)=O)C(C3\\C=C(CO)/CC4C(\\C=C(C)/C4=O)C13O)C2(C)C	InChI=1S/C22H30O6/c1-10-6-15-14(17(10)25)7-13(9-23)8-16-18-20(4,5)22(18,28-12(3)24)19(26)11(2)21(15,16)27/h6,8,11,14-16,18-19,23,26-27H,7,9H2,1-5H3	0.513514	2.33219e+06	1.18547e+06	600323	0.486486	1.79412e+06	1.07593e+06	502821	0.907598	0.370449	1	2.09315e+06	1.64906e+06
1354	290.135	0.6657	Ophtalmic acid	2	GNPS	M+H	1.78813	205	2	Organic compounds	1	Organic acids and derivatives	0.377273	Carboxylic acids and derivatives	0.331818	Amino acids, peptides, and analogues	0.281818	Coumarins and derivatives	0.15	Aromatic heteropolycyclic compounds	0.481818	OPHTHALMATE	CC[C@H](NC(=O)CC[C@H](N)C(O)=O)C(=O)NCC(O)=O	"InChI=1S/C11H19N3O6/c1-2-7(10(18)13-5-9(16)17)14-8(15)4-3-6(12)11(19)20/h6-7H,2-5,12H2,1H3,(H,13,18)(H,14,15)(H,16,17)(H,19,20)/t6-,7-/m0/s1"	0.0540541	1.54424e+07	4.59678e+06	2.67335e+06	0.135135	1.81048e+07	5.72158e+06	4.51818e+06	1.24469	0.0473144	0	ND	ND
602	133.097	0.3164	Ornithine	1	TraceFinder_in-housee_Library	M+H		9	13	Organic compounds	0.846154	Organic acids and derivatives	0.411078	Carboxylic acids and derivatives	0.390099	Amino acids, peptides, and analogues	0.37911	Alpha amino acids and derivatives	0.0940171	Aliphatic acyclic compounds	0.39728				0.027027	1.64361e+07	6.61596e+06	3.3968e+06	0.0540541	1.50149e+07	5.41449e+06	3.39214e+06	0.818398	0.0457012	0	524475	524475
1165	139.135	0.3182	Ornithine labeled	1	TraceFinder_in-housee_Library	M+H		9	13	Organic compounds	0.846154	Organic acids and derivatives	0.411078	Carboxylic acids and derivatives	0.390099	Amino acids, peptides, and analogues	0.37911	Alpha amino acids and derivatives	0.0940171	Aliphatic acyclic compounds	0.39728				0	2.32479e+07	2.94085e+06	3.44047e+06	0	2.40848e+07	5.04014e+06	7.02851e+06	1.71384	0.0196607	0	1.84379e+07	1.65418e+07
301	327.078	7.6242	Phosphoric acid triphenyl ester	2	GNPS	M+H	0	122	2	Organic compounds	1	Organic acids and derivatives	0.35	Carboxylic acids and derivatives	0.3	Amino acids, peptides, and analogues	0.3	Phenolic glycosides	0.2	Aromatic heteropolycyclic compounds	0.65	MoNA:904060 phosphoric acid triphenyl ester	N/A	InChI=1S/C18H15O4P/c19-23(20-16-10-4-1-5-11-16,21-17-12-6-2-7-13-17)22-18-14-8-3-9-15-18/h1-15H	0	1.53803e+07	1.3922e+07	713058	0	1.77013e+07	1.38226e+07	930025	0.992856	0.0721132	0	1.41463e+07	1.31282e+07
58	182.081	0.7195	Tyrosine	2	GNPS	M+H	1.17323	117	3	Organic compounds	1	Organic acids and derivatives	0.514286	Carboxylic acids and derivatives	0.514286	Amino acids, peptides, and analogues	0.480952	Beta amino acids and derivatives	0.1	Aromatic homomonocyclic compounds	0.266667	Spectral Match to L-Tyrosine from NIST14	N/A	N/A	0	2.5725e+08	1.38853e+08	5.13152e+07	0	3.76511e+08	1.3245e+08	8.09688e+07	0.953891	0.0216364	0	1.91625e+06	1.4351e+06
142	160.098	1.99294		3				93	3	Organic compounds	1	Organic acids and derivatives	0.733333	Carboxylic acids and derivatives	0.7	Amino acids, peptides, and analogues	0.7	L-alpha-amino acids	0.166667	Aliphatic heteromonocyclic compounds	0.5				0.702703	1.34484e+08	1.09844e+08	2.07456e+07	0.486486	1.39424e+08	9.14623e+07	3.48151e+07	0.832659	0.103887	1	1.05846e+08	9.49008e+07
11072	160.098	1.96		3				93	3	Organic compounds	1	Organic acids and derivatives	0.733333	Carboxylic acids and derivatives	0.7	Amino acids, peptides, and analogues	0.7	L-alpha-amino acids	0.166667	Aliphatic heteromonocyclic compounds	0.5				0.594595	1.58606e+08	1.14316e+08	2.18447e+07	0.567568	1.47816e+08	8.65223e+07	3.82643e+07	0.756871		3	1.28134e+08	1.28134e+08
5067	161.095	1.98646		3				93	3	Organic compounds	1	Organic acids and derivatives	0.733333	Carboxylic acids and derivatives	0.7	Amino acids, peptides, and analogues	0.7	L-alpha-amino acids	0.166667	Aliphatic heteromonocyclic compounds	0.5				0.72973	1.10619e+06	796279	161240	0.72973	1.27351e+06	870268	195910	1.09292		3	ND	ND
5771	230.066	1.16865		3				64	2	Organic compounds	1	Organic acids and derivatives	0.627778	Carboxylic acids and derivatives	0.627778	Amino acids, peptides, and analogues	0.627778	N-acyl-alpha amino acids	0.2	Aromatic heteropolycyclic compounds	0.405556				0.702703	166957	88204.7	33924	0.837838	149942	110841	29478	1.25663		2	ND	ND
3652	232.082	0.791924		3				64	2	Organic compounds	1	Organic acids and derivatives	0.627778	Carboxylic acids and derivatives	0.627778	Amino acids, peptides, and analogues	0.627778	N-acyl-alpha amino acids	0.2	Aromatic heteropolycyclic compounds	0.405556				0.0540541	2.85186e+06	1.57673e+06	549409	0.135135	2.58997e+06	1.7178e+06	506832	1.08947	0.0571884	0	ND	ND
1583	159.076	0.410572		3				141	4	Organic compounds	0.75	Organic acids and derivatives	0.6625	Carboxylic acids and derivatives	0.575	Amino acids, peptides, and analogues	0.575	L-alpha-amino acids	0.233333	Aliphatic acyclic compounds	0.5625				0.0540541	7.38198e+06	1.39771e+06	1.1217e+06	0.135135	3.13561e+06	1.23212e+06	474440	0.881532	0.0512545	0	680534	680534
871	161.089	0.404144		3				141	4	Organic compounds	0.75	Organic acids and derivatives	0.6625	Carboxylic acids and derivatives	0.575	Amino acids, peptides, and analogues	0.575	L-alpha-amino acids	0.233333	Aliphatic acyclic compounds	0.5625				0	2.25037e+07	3.72138e+06	3.18805e+06	0	2.31942e+07	5.7063e+06	6.67975e+06	1.53338	0.0163973	0	2.39473e+07	2.24816e+07
3316	188.128	3.63937		3				73	2	Organic compounds	1	Organic acids and derivatives	0.572222	Carboxylic acids and derivatives	0.572222	Amino acids, peptides, and analogues	0.572222	N-acyl-alpha amino acids	0.205556	Aliphatic acyclic compounds	0.633333				0.162162	6.35928e+06	5.16678e+06	569716	0.027027	6.69648e+06	4.94377e+06	882345	0.956837	0.111958	1	5.52067e+06	4.80885e+06
686	202.144	4.25308		3				73	2	Organic compounds	1	Organic acids and derivatives	0.572222	Carboxylic acids and derivatives	0.572222	Amino acids, peptides, and analogues	0.572222	N-acyl-alpha amino acids	0.205556	Aliphatic acyclic compounds	0.633333				0	6.29401e+06	5.84299e+06	165053	0	6.09325e+06	5.80403e+06	178159	0.993334	0.0239633	0	5.92187e+06	5.85717e+06
933	198.149	3.59009		3				7	2	Organic compounds	1	Organic acids and derivatives	0.571429	Carboxylic acids and derivatives	0.571429	Amino acids, peptides, and analogues	0.428571	Tropane alkaloids	0.285714	Aliphatic heteropolycyclic compounds	0.285714				0.216216	6.33112e+06	5.36909e+06	427557	0.243243	6.54241e+06	5.37386e+06	458423	1.00089	0.042498	1	6.56986e+06	5.5467e+06
160	142.122	8.82923		3				66	3	Organic compounds	1	Organic acids and derivatives	0.566667	Carboxylic acids and derivatives	0.566667	Amino acids, peptides, and analogues	0.5	Beta amino acids and derivatives	0.133333	Aliphatic acyclic compounds	0.633333				0	4.5494e+07	3.64317e+07	2.05348e+06	0	4.57984e+07	3.73605e+07	3.21229e+06	1.0255	0.018406	0	4.53807e+07	4.51616e+07
1022	146.117	6.14801		3				66	3	Organic compounds	1	Organic acids and derivatives	0.566667	Carboxylic acids and derivatives	0.566667	Amino acids, peptides, and analogues	0.5	Beta amino acids and derivatives	0.133333	Aliphatic acyclic compounds	0.633333				0	2.60734e+06	2.40074e+06	82457.3	0	2.53856e+06	2.39783e+06	72404.3	0.998788	0.0243647	0	2.41653e+06	2.37468e+06
806	160.133	6.14664		3				66	3	Organic compounds	1	Organic acids and derivatives	0.566667	Carboxylic acids and derivatives	0.566667	Amino acids, peptides, and analogues	0.5	Beta amino acids and derivatives	0.133333	Aliphatic acyclic compounds	0.633333				0	3.51436e+06	3.29035e+06	125474	0	3.52318e+06	3.27106e+06	137739	0.994138	0.0185346	0	3.25305e+06	3.21691e+06
1122	614.181	6.65381		3				71	3	Organic compounds	1	Organic acids and derivatives	0.55	Carboxylic acids and derivatives	0.55	Amino acids, peptides, and analogues	0.416667	Dipeptides	0.333333	Aromatic heteropolycyclic compounds	0.616667				0.027027	6.14611e+07	3.99736e+07	7.96753e+06	0.135135	6.07299e+07	3.86732e+07	8.92096e+06	0.967469	0.0687404	0	ND	ND
99	616.177	6.65335		3				71	3	Organic compounds	1	Organic acids and derivatives	0.55	Carboxylic acids and derivatives	0.55	Amino acids, peptides, and analogues	0.416667	Dipeptides	0.333333	Aromatic heteropolycyclic compounds	0.616667				0.027027	9.65588e+08	6.36619e+08	1.26521e+08	0	9.56276e+08	5.31347e+08	2.46847e+08	0.83464	0.0558851	0	3.09943e+06	2.56192e+06
3255	661.174	6.65348		3				71	3	Organic compounds	1	Organic acids and derivatives	0.55	Carboxylic acids and derivatives	0.55	Amino acids, peptides, and analogues	0.416667	Dipeptides	0.333333	Aromatic heteropolycyclic compounds	0.616667				0.0810811	5.0661e+06	2.91585e+06	739599	0.162162	5.2824e+06	2.74673e+06	870375	0.942		2	ND	ND
6192	155.08	1.83623		3				117	3	Organic compounds	1	Organic acids and derivatives	0.514286	Carboxylic acids and derivatives	0.514286	Amino acids, peptides, and analogues	0.480952	Beta amino acids and derivatives	0.1	Aromatic homomonocyclic compounds	0.266667				0.648649	557303	435046	89123.5	0.648649	1.18194e+06	516007	226434	1.1861		4	ND	ND
2738	160.133	3.46661		3				117	3	Organic compounds	1	Organic acids and derivatives	0.514286	Carboxylic acids and derivatives	0.514286	Amino acids, peptides, and analogues	0.480952	Beta amino acids and derivatives	0.1	Aromatic homomonocyclic compounds	0.266667				0.027027	1.83755e+06	968324	313886	0.162162	1.80407e+06	1.05143e+06	342410	1.08582	0.0164344	0	ND	ND
418	172.956	0.500107		3				151	2	Organic compounds	1	Organic acids and derivatives	0.5	Carboxylic acids and derivatives	0.5	Amino acids, peptides, and analogues	0.375	Epoxides	0.25	Aromatic homomonocyclic compounds	0.25				0.027027	1.93178e+07	1.40753e+07	1.48946e+06	0	1.65132e+07	1.36847e+07	1.29308e+06	0.972248	0.0642592	0	1.05345e+07	9.50075e+06
4839	173.092	0.493282		3				151	2	Organic compounds	1	Organic acids and derivatives	0.5	Carboxylic acids and derivatives	0.5	Amino acids, peptides, and analogues	0.375	Epoxides	0.25	Aromatic homomonocyclic compounds	0.25				0.810811	3.37956e+06	1.96884e+06	948313	0.783784	1.81878e+06	1.30108e+06	437881	0.660839		4	ND	ND
1771	352.306	8.39377		3				154	2	Organic compounds	1	Organic acids and derivatives	0.5	Carboxylic acids and derivatives	0.5	Amino acids, peptides, and analogues	0.5	Delta amino acids and derivatives	0.5	Aliphatic homopolycyclic compounds	1				0.0810811	3.49304e+06	1.73655e+06	503903	0.0540541	3.80575e+06	1.62357e+06	410967	0.934938	0.115673	1	1.58306e+06	1.25389e+06
302	352.369	8.37834		3				154	2	Organic compounds	1	Organic acids and derivatives	0.5	Carboxylic acids and derivatives	0.5	Amino acids, peptides, and analogues	0.5	Delta amino acids and derivatives	0.5	Aliphatic homopolycyclic compounds	1				0	1.54828e+07	1.32999e+07	747713	0	1.5655e+07	1.34803e+07	912845	1.01357	0.0377605	0	1.49557e+07	1.33848e+07
4851	379.105	0.710582		3				162	2	Organic compounds	1	Organic acids and derivatives	0.45	Carboxylic acids and derivatives	0.45	Amino acids, peptides, and analogues	0.45	Methionine and derivatives	0.3	Aromatic heteropolycyclic compounds	0.7				0.702703	2.52186e+06	1.40508e+06	628375	0.621622	2.41542e+06	1.15104e+06	479978	0.819202		4	ND	ND
1369	211.144	3.82343		3				26	3	Organic compounds	1	Organic acids and derivatives	0.433333	Carboxylic acids and derivatives	0.433333	Amino acids, peptides, and analogues	0.433333	Alpha amino acids and derivatives	0.333333	Aliphatic heteropolycyclic compounds	0.433333				0.72973	3.38885e+07	6.45733e+06	1.00102e+07	0.675676	1.1715e+08	1.55633e+07	3.27181e+07	2.41017	0.0114393	0	ND	ND
2663	211.144	3.67869		3				26	3	Organic compounds	1	Organic acids and derivatives	0.433333	Carboxylic acids and derivatives	0.433333	Amino acids, peptides, and analogues	0.433333	Alpha amino acids and derivatives	0.333333	Aliphatic heteropolycyclic compounds	0.433333				0.810811	1.79765e+06	888713	643706	0.72973	2.11937e+07	4.45041e+06	6.50567e+06	5.0077	0.102251	0	ND	ND
1853	160.097	0.41306		3				21	2	Organic compounds	1	Organic acids and derivatives	0.4	Carboxylic acids and derivatives	0.4	Amino acids, peptides, and analogues	0.4	Alpha amino acid esters	0.1	Aliphatic acyclic compounds	0.5				0.324324	4.52572e+06	1.85227e+06	1.09678e+06	0.459459	7.36281e+06	2.56268e+06	1.72649e+06	1.38354	0.0939131	0	ND	ND
3588	211.148	7.73453		3				168	2	Organic compounds	1	Organic acids and derivatives	0.4	Carboxylic acids and derivatives	0.4	Amino acids, peptides, and analogues	0.4	Alpha amino acids and derivatives	0.4	Aliphatic heteropolycyclic compounds	0.5				0.351351	6.03008e+06	1.43147e+06	1.3534e+06	0.486486	3.42856e+06	1.24252e+06	894078	0.868007		4	ND	ND
4116	211.148	7.57682		3				168	2	Organic compounds	1	Organic acids and derivatives	0.4	Carboxylic acids and derivatives	0.4	Amino acids, peptides, and analogues	0.4	Alpha amino acids and derivatives	0.4	Aliphatic heteropolycyclic compounds	0.5				0.648649	1.10178e+06	393927	274200	0.648649	1.00558e+06	367004	271784	0.931656		4	ND	ND
1922	269.128	6.35412		3				105	2	Organic compounds	1	Organic acids and derivatives	0.5	Carboxylic acids and derivatives	0.4	Amino acids, peptides, and analogues	0.4	Alpha amino acids and derivatives	0.2	Aromatic heteromonocyclic compounds	0.3				0.027027	1.49932e+07	5.72898e+06	3.61241e+06	0.135135	1.37451e+07	6.46047e+06	3.49961e+06	1.12768	0.0833032	0	ND	ND
1512	269.128	6.9445		3				105	2	Organic compounds	1	Organic acids and derivatives	0.5	Carboxylic acids and derivatives	0.4	Amino acids, peptides, and analogues	0.4	Alpha amino acids and derivatives	0.2	Aromatic heteromonocyclic compounds	0.3				0.027027	3.81958e+07	1.87088e+07	8.16023e+06	0.135135	3.92924e+07	2.11666e+07	8.47344e+06	1.13137	0.0653428	0	ND	ND
2252	280.139	0.556495		3				74	2	Organic compounds	1	Organoheterocyclic compounds	0.5	Carboxylic acids and derivatives	0.4	Amino acids, peptides, and analogues	0.4	Leucine and derivatives	0.15	Aromatic heteropolycyclic compounds	0.5				0.189189	5.21602e+06	1.73623e+06	931656	0.297297	4.37111e+06	1.89773e+06	1.04932e+06	1.09302	0.0793583	0	ND	ND
4845	294.155	1.11677		3				74	2	Organic compounds	1	Organoheterocyclic compounds	0.5	Carboxylic acids and derivatives	0.4	Amino acids, peptides, and analogues	0.4	Leucine and derivatives	0.15	Aromatic heteropolycyclic compounds	0.5				0.351351	4.61556e+06	1.62812e+06	765769	0.405405	3.39843e+06	1.66731e+06	858233	1.02407	0.0199097	0	ND	ND
1347	122.108	0.317759		3				9	13	Organic compounds	0.846154	Organic acids and derivatives	0.411078	Carboxylic acids and derivatives	0.390099	Amino acids, peptides, and analogues	0.37911	Alpha amino acids and derivatives	0.0940171	Aliphatic acyclic compounds	0.39728				0	1.73418e+07	2.10815e+06	2.58027e+06	0	1.8236e+07	3.71978e+06	5.37722e+06	1.76447	0.0927311	0	1.40651e+07	1.27734e+07
4104	128.986	0.633262		3				9	13	Organic compounds	0.846154	Organic acids and derivatives	0.411078	Carboxylic acids and derivatives	0.390099	Amino acids, peptides, and analogues	0.37911	Alpha amino acids and derivatives	0.0940171	Aliphatic acyclic compounds	0.39728				0.486486	900925	514625	258364	0.756757	997042	582184	230787	1.13128		3	ND	ND
3497	129.052	0.683774		3				9	13	Organic compounds	0.846154	Organic acids and derivatives	0.411078	Carboxylic acids and derivatives	0.390099	Amino acids, peptides, and analogues	0.37911	Alpha amino acids and derivatives	0.0940171	Aliphatic acyclic compounds	0.39728				0.378378	1.0273e+07	1.17085e+06	2.00409e+06	0.513514	2.03109e+06	767508	391878	0.655515	0.0563864	0	ND	ND
4847	129.055	0.453114		3				9	13	Organic compounds	0.846154	Organic acids and derivatives	0.411078	Carboxylic acids and derivatives	0.390099	Amino acids, peptides, and analogues	0.37911	Alpha amino acids and derivatives	0.0940171	Aliphatic acyclic compounds	0.39728				0.297297	1.85606e+06	1.36382e+06	269428	0.459459	1.80886e+06	1.44512e+06	256483	1.05961		2	ND	ND
129	130.05	0.402007		3				9	13	Organic compounds	0.846154	Organic acids and derivatives	0.411078	Carboxylic acids and derivatives	0.390099	Amino acids, peptides, and analogues	0.37911	Alpha amino acids and derivatives	0.0940171	Aliphatic acyclic compounds	0.39728				0	4.85247e+07	3.20368e+07	8.00813e+06	0	5.13623e+07	2.99248e+07	1.17016e+07	0.934076	0.0528175	0	1.68078e+06	1.63705e+06
1300	147.044	0.720784		3				9	13	Organic compounds	0.846154	Organic acids and derivatives	0.411078	Carboxylic acids and derivatives	0.390099	Amino acids, peptides, and analogues	0.37911	Alpha amino acids and derivatives	0.0940171	Aliphatic acyclic compounds	0.39728				0.027027	8.00693e+06	4.33711e+06	1.47686e+06	0.135135	1.1273e+07	4.57583e+06	2.02195e+06	1.05504	0.0253972	0	ND	ND
710	148.004	0.399843		3				9	13	Organic compounds	0.846154	Organic acids and derivatives	0.411078	Carboxylic acids and derivatives	0.390099	Amino acids, peptides, and analogues	0.37911	Alpha amino acids and derivatives	0.0940171	Aliphatic acyclic compounds	0.39728				0.027027	5.69435e+06	3.83624e+06	977624	0.135135	1.0278e+07	3.72945e+06	1.55616e+06	0.972161	0.0446562	0	ND	ND
1103	162.076	0.520446		3				9	13	Organic compounds	0.846154	Organic acids and derivatives	0.411078	Carboxylic acids and derivatives	0.390099	Amino acids, peptides, and analogues	0.37911	Alpha amino acids and derivatives	0.0940171	Aliphatic acyclic compounds	0.39728				0.027027	9.48979e+06	4.49584e+06	1.8374e+06	0.135135	1.15443e+07	5.38931e+06	2.19829e+06	1.19873	0.0253106	0	ND	ND
212	186.087	0.513484		3				133	2	Organic compounds	1	Organoheterocyclic compounds	0.5	Carboxylic acids and derivatives	0.35	Amino acids, peptides, and analogues	0.35	Gamma butyrolactones	0.125	Aliphatic heteromonocyclic compounds	0.475				0.027027	7.51287e+07	2.5676e+07	1.77124e+07	0.135135	7.56928e+07	2.54725e+07	1.59689e+07	0.992073	0.0271914	0	ND	ND
1607	186.112	0.498088		3				133	2	Organic compounds	1	Organoheterocyclic compounds	0.5	Carboxylic acids and derivatives	0.35	Amino acids, peptides, and analogues	0.35	Gamma butyrolactones	0.125	Aliphatic heteromonocyclic compounds	0.475				0.027027	3.92147e+06	2.18763e+06	646864	0.162162	4.34566e+06	2.03358e+06	735328	0.92958	0.0242127	0	ND	ND
3615	380.112	0.891245		3				205	2	Organic compounds	1	Organic acids and derivatives	0.377273	Carboxylic acids and derivatives	0.331818	Amino acids, peptides, and analogues	0.281818	Coumarins and derivatives	0.15	Aromatic heteropolycyclic compounds	0.481818				0.378378	2.64942e+06	1.27138e+06	618709	0.351351	2.92297e+06	1.4091e+06	631027	1.10832	0.0467452	0	ND	ND
782	460.269	7.22978		3				58	2	Organic compounds	1	Lipids and lipid-like molecules	0.336364	Carboxylic acids and derivatives	0.331818	Amino acids, peptides, and analogues	0.281818	Sesquiterpenoids	0.145455	Aromatic heteropolycyclic compounds	0.418182				0.378378	2.46609e+06	1.17285e+06	701089	0.459459	2.18238e+06	1.25853e+06	636720	1.07305	0.419335	1	2.33963e+06	1.43523e+06
743	324.275	7.26026		3				119	4	Organic compounds	1	Lipids and lipid-like molecules	0.647321	Carboxylic acids and derivatives	0.321429	Amino acids, peptides, and analogues	0.321429	Delta amino acids and derivatives	0.321429	Aliphatic heteropolycyclic compounds	0.464286				0	4.14668e+06	3.67205e+06	187275	0	4.0208e+06	3.6785e+06	225280	1.00176	0.0624819	0	3.59908e+06	3.54233e+06
2531	382.316	7.5857		3				119	4	Organic compounds	1	Lipids and lipid-like molecules	0.647321	Carboxylic acids and derivatives	0.321429	Amino acids, peptides, and analogues	0.321429	Delta amino acids and derivatives	0.321429	Aliphatic heteropolycyclic compounds	0.464286				0.324324	429901	323206	71553.9	0.378378	572482	319674	84198	0.989071	0.243086	1	487522	487522
1537	382.316	7.72113		3				119	4	Organic compounds	1	Lipids and lipid-like molecules	0.647321	Carboxylic acids and derivatives	0.321429	Amino acids, peptides, and analogues	0.321429	Delta amino acids and derivatives	0.321429	Aliphatic heteropolycyclic compounds	0.464286				0	1.60871e+06	1.36189e+06	100895	0	1.89526e+06	1.4011e+06	153289	1.02879	0.0549758	0	1.42397e+06	1.22841e+06
1404	384.295	5.80986		3				119	4	Organic compounds	1	Lipids and lipid-like molecules	0.647321	Carboxylic acids and derivatives	0.321429	Amino acids, peptides, and analogues	0.321429	Delta amino acids and derivatives	0.321429	Aliphatic heteropolycyclic compounds	0.464286				0.594595	4.71625e+06	2.30185e+06	694490	0.567568	1.63981e+07	3.04215e+06	3.57937e+06	1.32161	0.041505	0	ND	ND
1254	301.118	4.62763		3				91	2	Organic compounds	1	Organic acids and derivatives	0.3	Carboxylic acids and derivatives	0.3	Amino acids, peptides, and analogues	0.3	Stilbenes	0.2	Aromatic homomonocyclic compounds	0.5				0.0810811	8.19465e+06	4.28745e+06	1.56361e+06	0.135135	7.52507e+06	4.58987e+06	1.65687e+06	1.07054	0.00818895	0	ND	ND
1161	301.118	4.47222		3				91	2	Organic compounds	1	Organic acids and derivatives	0.3	Carboxylic acids and derivatives	0.3	Amino acids, peptides, and analogues	0.3	Stilbenes	0.2	Aromatic homomonocyclic compounds	0.5				0.027027	1.15203e+07	5.92917e+06	2.09189e+06	0.135135	1.05367e+07	6.34173e+06	2.25438e+06	1.06958	0.0303785	0	ND	ND
1470	361.222	8.23251		3				177	2	Organic compounds	1	Organic acids and derivatives	0.35	Carboxylic acids and derivatives	0.3	Amino acids, peptides, and analogues	0.25	Delta amino acids and derivatives	0.15	Aromatic heteropolycyclic compounds	0.4				0	3.90279e+06	2.57806e+06	370896	0	3.53851e+06	2.55138e+06	321066	0.989651	0.199888	0	2.45957e+06	2.12898e+06
2126	369.125	8.40333		3				122	2	Organic compounds	1	Organic acids and derivatives	0.35	Carboxylic acids and derivatives	0.3	Amino acids, peptides, and analogues	0.3	Phenolic glycosides	0.2	Aromatic heteropolycyclic compounds	0.65				0	3.44253e+06	2.28696e+06	742559	0	3.41398e+06	2.33454e+06	768727	1.0208	0.547092	0	2.83147e+06	1.6523e+06
1136	403.231	8.5839		3				177	2	Organic compounds	1	Organic acids and derivatives	0.35	Carboxylic acids and derivatives	0.3	Amino acids, peptides, and analogues	0.25	Delta amino acids and derivatives	0.15	Aromatic heteropolycyclic compounds	0.4				0	1.95074e+07	3.22243e+06	3.05377e+06	0.027027	1.11636e+07	2.79912e+06	1.68042e+06	0.868635	0.357653	0	2.10044e+06	1.45722e+06
4912	164.071	4.90269		3				72	14	Organic compounds	1	Organic acids and derivatives	0.278571	Carboxylic acids and derivatives	0.278571	Amino acids, peptides, and analogues	0.264286	Fatty acyl glycosides of mono- and disaccharides	0.0642857	Aromatic heteropolycyclic compounds	0.35				0.297297	1.44576e+06	901569	233891	0.243243	1.3076e+06	900907	201190	0.999266		4	ND	ND
6739	226.071	3.39522		3				72	14	Organic compounds	1	Organic acids and derivatives	0.278571	Carboxylic acids and derivatives	0.278571	Amino acids, peptides, and analogues	0.264286	Fatty acyl glycosides of mono- and disaccharides	0.0642857	Aromatic heteropolycyclic compounds	0.35				0.432432	370505	187498	105555	0.540541	358888	198494	81877.7	1.05864		4	ND	ND
1121	255.113	5.39578		3				72	14	Organic compounds	1	Organic acids and derivatives	0.278571	Carboxylic acids and derivatives	0.278571	Amino acids, peptides, and analogues	0.264286	Fatty acyl glycosides of mono- and disaccharides	0.0642857	Aromatic heteropolycyclic compounds	0.35				0.027027	1.03773e+07	4.94984e+06	2.17369e+06	0.135135	1.0358e+07	5.57672e+06	2.17375e+06	1.12664	0.0386227	0	ND	ND
1894	301.118	4.29682		3				72	14	Organic compounds	1	Organic acids and derivatives	0.278571	Carboxylic acids and derivatives	0.278571	Amino acids, peptides, and analogues	0.264286	Fatty acyl glycosides of mono- and disaccharides	0.0642857	Aromatic heteropolycyclic compounds	0.35				0.027027	4.72075e+06	2.30791e+06	801365	0.135135	4.02341e+06	2.5011e+06	860091	1.08371	0.0401647	0	ND	ND
2528	301.118	4.91334		3				72	14	Organic compounds	1	Organic acids and derivatives	0.278571	Carboxylic acids and derivatives	0.278571	Amino acids, peptides, and analogues	0.264286	Fatty acyl glycosides of mono- and disaccharides	0.0642857	Aromatic heteropolycyclic compounds	0.35				0.027027	5.056e+06	2.10164e+06	976723	0.135135	4.07218e+06	2.02821e+06	869829	0.965061	0.0238925	0	ND	ND
5389	315.134	4.90364		3				72	14	Organic compounds	1	Organic acids and derivatives	0.278571	Carboxylic acids and derivatives	0.278571	Amino acids, peptides, and analogues	0.264286	Fatty acyl glycosides of mono- and disaccharides	0.0642857	Aromatic heteropolycyclic compounds	0.35				0.675676	7.48089e+06	4.15825e+06	1.53976e+06	0.783784	6.07403e+06	4.52122e+06	1.41527e+06	1.08729		2	ND	ND
1614	315.134	5.60007		3				72	14	Organic compounds	1	Organic acids and derivatives	0.278571	Carboxylic acids and derivatives	0.278571	Amino acids, peptides, and analogues	0.264286	Fatty acyl glycosides of mono- and disaccharides	0.0642857	Aromatic heteropolycyclic compounds	0.35				0.540541	1.3809e+07	6.28017e+06	3.4732e+06	0.702703	1.01986e+07	6.4141e+06	2.49844e+06	1.02133	0.0162086	1	ND	ND
315	315.134	5.90772		3				72	14	Organic compounds	1	Organic acids and derivatives	0.278571	Carboxylic acids and derivatives	0.278571	Amino acids, peptides, and analogues	0.264286	Fatty acyl glycosides of mono- and disaccharides	0.0642857	Aromatic heteropolycyclic compounds	0.35				0	8.26928e+07	4.52802e+07	1.74972e+07	0.027027	7.54716e+07	4.31292e+07	2.11311e+07	0.952494	0.119535	0	ND	ND
3185	315.134	5.76253		3				72	14	Organic compounds	1	Organic acids and derivatives	0.278571	Carboxylic acids and derivatives	0.278571	Amino acids, peptides, and analogues	0.264286	Fatty acyl glycosides of mono- and disaccharides	0.0642857	Aromatic heteropolycyclic compounds	0.35				0.513514	1.74785e+07	1.10756e+07	4.07015e+06	0.567568	1.93213e+07	1.15797e+07	3.53372e+06	1.04551		3	ND	ND
1533	315.134	5.4078		3				72	14	Organic compounds	1	Organic acids and derivatives	0.278571	Carboxylic acids and derivatives	0.278571	Amino acids, peptides, and analogues	0.264286	Fatty acyl glycosides of mono- and disaccharides	0.0642857	Aromatic heteropolycyclic compounds	0.35				0.0810811	1.42976e+07	5.48688e+06	2.7234e+06	0.162162	1.06329e+07	5.42693e+06	2.72764e+06	0.989073	0.0643569	1	ND	ND
869	319.129	4.46772		3				72	14	Organic compounds	1	Organic acids and derivatives	0.278571	Carboxylic acids and derivatives	0.278571	Amino acids, peptides, and analogues	0.264286	Fatty acyl glycosides of mono- and disaccharides	0.0642857	Aromatic heteropolycyclic compounds	0.35				0.243243	1.45619e+07	8.04437e+06	2.70025e+06	0.378378	1.46059e+07	8.96637e+06	3.07384e+06	1.11461		2	ND	ND
817	319.129	4.29661		3				72	14	Organic compounds	1	Organic acids and derivatives	0.278571	Carboxylic acids and derivatives	0.278571	Amino acids, peptides, and analogues	0.264286	Fatty acyl glycosides of mono- and disaccharides	0.0642857	Aromatic heteropolycyclic compounds	0.35				0.027027	1.27522e+07	6.86923e+06	2.23334e+06	0.135135	1.18016e+07	7.34616e+06	2.45565e+06	1.06943	0.0354853	0	ND	ND
1790	331.129	5.87054		3				72	14	Organic compounds	1	Organic acids and derivatives	0.278571	Carboxylic acids and derivatives	0.278571	Amino acids, peptides, and analogues	0.264286	Fatty acyl glycosides of mono- and disaccharides	0.0642857	Aromatic heteropolycyclic compounds	0.35				0.027027	8.77283e+06	4.4536e+06	1.62972e+06	0.135135	7.8123e+06	4.93362e+06	1.63627e+06	1.10778	0.0325453	0	ND	ND
2407	326.709	4.4062		3				79	10	Organic compounds	0.8	Organic acids and derivatives	0.266667	Carboxylic acids and derivatives	0.236667	Amino acids, peptides, and analogues	0.236667	Delta amino acids and derivatives	0.106667	Aromatic heteropolycyclic compounds	0.276667				0.783784	5.30059e+06	2.22415e+06	2.20759e+06	0.702703	2.52796e+07	3.16422e+06	7.40358e+06	1.42267	0.061868	0	ND	ND
1715	335.223	4.4099		3				79	10	Organic compounds	0.8	Organic acids and derivatives	0.266667	Carboxylic acids and derivatives	0.236667	Amino acids, peptides, and analogues	0.236667	Delta amino acids and derivatives	0.106667	Aromatic heteropolycyclic compounds	0.276667				0.108108	7.62869e+06	1.44465e+06	1.89383e+06	0.162162	3.59064e+07	2.11158e+06	6.33933e+06	1.46165	0.0816478	0	759719	717421
3343	340.21	4.52403		3				79	10	Organic compounds	0.8	Organic acids and derivatives	0.266667	Carboxylic acids and derivatives	0.236667	Amino acids, peptides, and analogues	0.236667	Delta amino acids and derivatives	0.106667	Aromatic heteropolycyclic compounds	0.276667				0.783784	4.44508e+06	1.47442e+06	1.42271e+06	0.891892	1.37254e+07	4.58883e+06	6.17466e+06	3.11229	0.132001	0	ND	ND
2037	348.723	4.52791		3				79	10	Organic compounds	0.8	Organic acids and derivatives	0.266667	Carboxylic acids and derivatives	0.236667	Amino acids, peptides, and analogues	0.236667	Delta amino acids and derivatives	0.106667	Aromatic heteropolycyclic compounds	0.276667				0.513514	6.93622e+06	1.42089e+06	1.73899e+06	0.378378	2.11548e+07	1.7225e+06	4.32296e+06	1.21227	0.066416	0	ND	ND
1385	357.236	4.52953		3				79	10	Organic compounds	0.8	Organic acids and derivatives	0.266667	Carboxylic acids and derivatives	0.236667	Amino acids, peptides, and analogues	0.236667	Delta amino acids and derivatives	0.106667	Aromatic heteropolycyclic compounds	0.276667				0	1.54634e+07	2.30242e+06	2.78114e+06	0	4.57153e+07	2.92322e+06	7.38693e+06	1.26963	0.0490791	0	1.36947e+06	1.28246e+06
3371	370.736	4.63895		3				79	10	Organic compounds	0.8	Organic acids and derivatives	0.266667	Carboxylic acids and derivatives	0.236667	Amino acids, peptides, and analogues	0.236667	Delta amino acids and derivatives	0.106667	Aromatic heteropolycyclic compounds	0.276667				0.675676	5.41039e+06	1.26587e+06	1.40456e+06	0.783784	9.71224e+06	2.09344e+06	3.18757e+06	1.65376	0.0427149	0	ND	ND
1573	379.249	4.64194		3				79	10	Organic compounds	0.8	Organic acids and derivatives	0.266667	Carboxylic acids and derivatives	0.236667	Amino acids, peptides, and analogues	0.236667	Delta amino acids and derivatives	0.106667	Aromatic heteropolycyclic compounds	0.276667				0	1.60156e+07	2.24914e+06	2.51729e+06	0.027027	2.83704e+07	2.50842e+06	4.61362e+06	1.11528	0.0234789	0	1.42829e+06	1.28596e+06
1834	401.262	4.74614		3				79	10	Organic compounds	0.8	Organic acids and derivatives	0.266667	Carboxylic acids and derivatives	0.236667	Amino acids, peptides, and analogues	0.236667	Delta amino acids and derivatives	0.106667	Aromatic heteropolycyclic compounds	0.276667				0	1.25241e+07	1.76101e+06	1.90572e+06	0	1.29628e+07	1.7539e+06	2.13702e+06	0.995966	0.169391	0	1.21795e+06	1.02889e+06
3365	423.275	4.84635		3				79	10	Organic compounds	0.8	Organic acids and derivatives	0.266667	Carboxylic acids and derivatives	0.236667	Amino acids, peptides, and analogues	0.236667	Delta amino acids and derivatives	0.106667	Aromatic heteropolycyclic compounds	0.276667				0.0540541	9.96247e+06	1.43773e+06	1.53331e+06	0.189189	6.65246e+06	1.46715e+06	1.20424e+06	1.02047	0.309921	0	1.02496e+06	1.02496e+06
3597	445.288	4.93099		3				79	10	Organic compounds	0.8	Organic acids and derivatives	0.266667	Carboxylic acids and derivatives	0.236667	Amino acids, peptides, and analogues	0.236667	Delta amino acids and derivatives	0.106667	Aromatic heteropolycyclic compounds	0.276667				0.540541	6.68684e+06	1.20204e+06	1.44045e+06	0.567568	2.65008e+06	1.00571e+06	634715	0.836669		3	ND	ND
3836	109.074	1.83879		3				34	8	Organic compounds	1	Organic acids and derivatives	0.26875	Carboxylic acids and derivatives	0.23125	Amino acids, peptides, and analogues	0.18125	Alkatrienes	0.09375	Aliphatic acyclic compounds	0.34375				0.162162	1.99515e+06	1.61157e+06	195500	0.108108	3.10109e+06	1.64551e+06	330287	1.02106	0.0409247	0	1.70746e+06	1.65291e+06
60	109.101	8.82972		3				34	8	Organic compounds	1	Organic acids and derivatives	0.26875	Carboxylic acids and derivatives	0.23125	Amino acids, peptides, and analogues	0.18125	Alkatrienes	0.09375	Aliphatic acyclic compounds	0.34375				0.108108	1.1161e+08	9.02533e+07	5.49118e+06	0.0810811	1.13235e+08	9.32579e+07	7.88849e+06	1.03329	0.0450976	0	1.17776e+08	1.13298e+08
4610	109.101	3.80731		3				34	8	Organic compounds	1	Organic acids and derivatives	0.26875	Carboxylic acids and derivatives	0.23125	Amino acids, peptides, and analogues	0.18125	Alkatrienes	0.09375	Aliphatic acyclic compounds	0.34375				0.783784	1.02943e+07	8.64059e+06	866671	0.810811	9.7957e+06	8.83849e+06	704267	1.0229		3	ND	ND
88	155.106	8.82933		3				34	8	Organic compounds	1	Organic acids and derivatives	0.26875	Carboxylic acids and derivatives	0.23125	Amino acids, peptides, and analogues	0.18125	Alkatrienes	0.09375	Aliphatic acyclic compounds	0.34375				0.0540541	7.55977e+07	6.34551e+07	3.33147e+06	0	8.69322e+07	6.52977e+07	6.273e+06	1.02904	0.0266691	0	8.25803e+07	7.85028e+07
3233	170.117	3.64049		3				34	8	Organic compounds	1	Organic acids and derivatives	0.26875	Carboxylic acids and derivatives	0.23125	Amino acids, peptides, and analogues	0.18125	Alkatrienes	0.09375	Aliphatic acyclic compounds	0.34375				0.216216	1.26638e+07	1.01017e+07	1.20876e+06	0.0540541	1.21352e+07	9.98168e+06	1.00731e+06	0.988114	0.0834308	1	1.275e+07	1.00195e+07
8	172.133	8.82946		3				34	8	Organic compounds	1	Organic acids and derivatives	0.26875	Carboxylic acids and derivatives	0.23125	Amino acids, peptides, and analogues	0.18125	Alkatrienes	0.09375	Aliphatic acyclic compounds	0.34375				0	4.19651e+08	3.53352e+08	2.14907e+07	0	4.62305e+08	3.69361e+08	3.32199e+07	1.04531	0.00711764	0	4.64279e+08	4.41835e+08
4582	172.133	3.80346		3				34	8	Organic compounds	1	Organic acids and derivatives	0.26875	Carboxylic acids and derivatives	0.23125	Amino acids, peptides, and analogues	0.18125	Alkatrienes	0.09375	Aliphatic acyclic compounds	0.34375				0.432432	4.42798e+07	3.76344e+07	3.41414e+06	0.378378	4.4497e+07	3.79253e+07	3.81679e+06	1.00773		3	ND	ND
425	173.117	8.82944		3				34	8	Organic compounds	1	Organic acids and derivatives	0.26875	Carboxylic acids and derivatives	0.23125	Amino acids, peptides, and analogues	0.18125	Alkatrienes	0.09375	Aliphatic acyclic compounds	0.34375				0	1.61944e+07	1.24822e+07	887591	0	1.6197e+07	1.30839e+07	1.08837e+06	1.0482	0.0407827	0	1.66473e+07	1.58756e+07
6601	172.006	2.99859		3				90	20	Organic compounds	0.8	Organoheterocyclic compounds	0.234028	Carboxylic acids and derivatives	0.143333	Amino acids, peptides, and analogues	0.0622222	Fatty alcohols	0.055	Aliphatic acyclic compounds	0.335139				0.621622	1.68396e+06	966930	354632	0.783784	1.45598e+06	902884	308314	0.933763		4	ND	ND
2573	172.06	2.47137		3				90	20	Organic compounds	0.8	Organoheterocyclic compounds	0.234028	Carboxylic acids and derivatives	0.143333	Amino acids, peptides, and analogues	0.0622222	Fatty alcohols	0.055	Aliphatic acyclic compounds	0.335139				0.324324	2.8392e+06	1.47421e+06	619835	0.432432	3.32127e+06	1.79754e+06	746434	1.21932	0.0172158	1	ND	ND
3101	172.06	2.29577		3				90	20	Organic compounds	0.8	Organoheterocyclic compounds	0.234028	Carboxylic acids and derivatives	0.143333	Amino acids, peptides, and analogues	0.0622222	Fatty alcohols	0.055	Aliphatic acyclic compounds	0.335139				0.513514	295063	133222	65986.8	0.567568	282339	167385	55563.4	1.25644		2	ND	ND
10702	172.06	2.44049		3				90	20	Organic compounds	0.8	Organoheterocyclic compounds	0.234028	Carboxylic acids and derivatives	0.143333	Amino acids, peptides, and analogues	0.0622222	Fatty alcohols	0.055	Aliphatic acyclic compounds	0.335139				0.702703	3.46415e+06	1.53511e+06	913911	0.675676	2.3666e+06	1.49582e+06	563775	0.974404		3	ND	ND
6263	172.06	2.2673		3				90	20	Organic compounds	0.8	Organoheterocyclic compounds	0.234028	Carboxylic acids and derivatives	0.143333	Amino acids, peptides, and analogues	0.0622222	Fatty alcohols	0.055	Aliphatic acyclic compounds	0.335139				0.567568	246311	142824	61921.7	0.621622	212799	148433	38490.4	1.03927		3	ND	ND
274	172.169	6.94884		3				90	20	Organic compounds	0.8	Organoheterocyclic compounds	0.234028	Carboxylic acids and derivatives	0.143333	Amino acids, peptides, and analogues	0.0622222	Fatty alcohols	0.055	Aliphatic acyclic compounds	0.335139				0	1.49394e+07	1.39672e+07	359227	0	1.48571e+07	1.38771e+07	342167	0.993547	0.0412543	0	1.40624e+07	1.3792e+07
1093	172.169	6.56151		3				90	20	Organic compounds	0.8	Organoheterocyclic compounds	0.234028	Carboxylic acids and derivatives	0.143333	Amino acids, peptides, and analogues	0.0622222	Fatty alcohols	0.055	Aliphatic acyclic compounds	0.335139				0	3.14592e+06	2.77082e+06	160460	0	3.22225e+06	2.79829e+06	193439	1.00991	0.0250554	0	2.89261e+06	2.70775e+06
430	172.206	5.7335		3				90	20	Organic compounds	0.8	Organoheterocyclic compounds	0.234028	Carboxylic acids and derivatives	0.143333	Amino acids, peptides, and analogues	0.0622222	Fatty alcohols	0.055	Aliphatic acyclic compounds	0.335139				0	1.21079e+07	1.13076e+07	411444	0	1.23599e+07	1.12524e+07	468434	0.995121	0.0165047	0	1.18161e+07	1.15203e+07
1051	173.047	2.83226		3				90	20	Organic compounds	0.8	Organoheterocyclic compounds	0.234028	Carboxylic acids and derivatives	0.143333	Amino acids, peptides, and analogues	0.0622222	Fatty alcohols	0.055	Aliphatic acyclic compounds	0.335139				0.0540541	2.62477e+06	1.44788e+06	457282	0.135135	3.39654e+06	1.59593e+06	613810	1.10226	0.351751	0	ND	ND
1091	173.078	1.17154		3				90	20	Organic compounds	0.8	Organoheterocyclic compounds	0.234028	Carboxylic acids and derivatives	0.143333	Amino acids, peptides, and analogues	0.0622222	Fatty alcohols	0.055	Aliphatic acyclic compounds	0.335139				0	5.00486e+06	2.62531e+06	861644	0.027027	4.05097e+06	2.28434e+06	756727	0.870122	0.0647329	0	1.43974e+06	1.27134e+06
7747	173.137	3.79921		3				90	20	Organic compounds	0.8	Organoheterocyclic compounds	0.234028	Carboxylic acids and derivatives	0.143333	Amino acids, peptides, and analogues	0.0622222	Fatty alcohols	0.055	Aliphatic acyclic compounds	0.335139				0.837838	4.13624e+06	3.74365e+06	206657	0.810811	3.91931e+06	3.55874e+06	416718	0.950609		3	3.01775e+06	2.81217e+06
190	173.154	6.67708		3				90	20	Organic compounds	0.8	Organoheterocyclic compounds	0.234028	Carboxylic acids and derivatives	0.143333	Amino acids, peptides, and analogues	0.0622222	Fatty alcohols	0.055	Aliphatic acyclic compounds	0.335139				0	4.17386e+07	2.90806e+07	2.34861e+06	0	3.14729e+07	2.90651e+07	1.04971e+06	0.999467	0.0192573	0	3.12443e+07	3.10879e+07
1164	173.154	7.32447		3				90	20	Organic compounds	0.8	Organoheterocyclic compounds	0.234028	Carboxylic acids and derivatives	0.143333	Amino acids, peptides, and analogues	0.0622222	Fatty alcohols	0.055	Aliphatic acyclic compounds	0.335139				0.0810811	3.36734e+06	2.69163e+06	244935	0.108108	3.16082e+06	2.68864e+06	276756	0.998888	0.0702941	0	2.99247e+06	2.88581e+06
391	173.154	5.91623		3				90	20	Organic compounds	0.8	Organoheterocyclic compounds	0.234028	Carboxylic acids and derivatives	0.143333	Amino acids, peptides, and analogues	0.0622222	Fatty alcohols	0.055	Aliphatic acyclic compounds	0.335139				0	1.17795e+07	1.0937e+07	360554	0	1.21811e+07	1.09584e+07	449319	1.00196	0.0193756	0	1.1417e+07	1.10081e+07
927	173.165	5.94495		3				90	20	Organic compounds	0.8	Organoheterocyclic compounds	0.234028	Carboxylic acids and derivatives	0.143333	Amino acids, peptides, and analogues	0.0622222	Fatty alcohols	0.055	Aliphatic acyclic compounds	0.335139				0	2.79286e+06	2.57385e+06	106639	0	2.74817e+06	2.5654e+06	86954.4	0.996715	0.0266695	0	2.58188e+06	2.48516e+06
10504	214.002	8.6441		3				90	20	Organic compounds	0.8	Organoheterocyclic compounds	0.234028	Carboxylic acids and derivatives	0.143333	Amino acids, peptides, and analogues	0.0622222	Fatty alcohols	0.055	Aliphatic acyclic compounds	0.335139				0.810811	2.92961e+06	2.40804e+06	301733	0.648649	3.30764e+06	2.54277e+06	450524	1.05595		4	ND	ND
3771	214.123	4.11919		3				90	20	Organic compounds	0.8	Organoheterocyclic compounds	0.234028	Carboxylic acids and derivatives	0.143333	Amino acids, peptides, and analogues	0.0622222	Fatty alcohols	0.055	Aliphatic acyclic compounds	0.335139				0	1.0395e+06	906563	82839.2	0	1.0052e+06	835137	100034	0.921212		4	630794	591094
4421	214.123	4.27681		3				90	20	Organic compounds	0.8	Organoheterocyclic compounds	0.234028	Carboxylic acids and derivatives	0.143333	Amino acids, peptides, and analogues	0.0622222	Fatty alcohols	0.055	Aliphatic acyclic compounds	0.335139				0.162162	185550	143971	26122.5	0.135135	194048	134217	34851.8	0.932247		4	63013.1	52831.9
452	214.216	8.23972		3				90	20	Organic compounds	0.8	Organoheterocyclic compounds	0.234028	Carboxylic acids and derivatives	0.143333	Amino acids, peptides, and analogues	0.0622222	Fatty alcohols	0.055	Aliphatic acyclic compounds	0.335139				0.216216	1.32006e+07	9.4338e+06	1.30192e+06	0.0540541	1.29885e+07	9.02004e+06	891564	0.956141	0.0631457	1	1.24525e+07	1.02757e+07
918	214.253	6.59616		3				90	20	Organic compounds	0.8	Organoheterocyclic compounds	0.234028	Carboxylic acids and derivatives	0.143333	Amino acids, peptides, and analogues	0.0622222	Fatty alcohols	0.055	Aliphatic acyclic compounds	0.335139				0	3.928e+06	2.34375e+06	343624	0	3.51273e+06	2.35133e+06	273049	1.00323	0.0419166	0	2.69979e+06	2.39047e+06
1048	277.128	5.4194	Triethylcitrate	2	GNPS	M+H	0.770846	S409	1	Organic compounds	1	Organic acids and derivatives	1	Carboxylic acids and derivatives	1	Tricarboxylic acids and derivatives	1	Tricarboxylic acids and derivatives	1	Aliphatic acyclic compounds	1	0055_Triethylcitrate	CCOC(=O)CC(O)(CC(=O)OCC)C(=O)OCC	"InChI=1S/C12H20O7/c1-4-17-9(13)7-12(16,11(15)19-6-3)8-10(14)18-5-2/h16H,4-8H2,1-3H3"	0	2.7163e+06	2.36361e+06	119286	0	3.8677e+06	2.39182e+06	301073	1.01194	0.0512146	0	2.29354e+06	2.27533e+06
6050	163.075	7.74917		3				18	2	Organic compounds	1	Phenylpropanoids and polyketides	0.3	Cinnamaldehydes	0.3	0	0.3	Cinnamaldehydes	0.3	Aromatic homomonocyclic compounds	0.7				0.837838	1.73886e+06	793932	471683	0.756757	609354	518101	71084.2	0.652575		2	553958	553958
815	163.075	7.91736		3				18	2	Organic compounds	1	Phenylpropanoids and polyketides	0.3	Cinnamaldehydes	0.3	0	0.3	Cinnamaldehydes	0.3	Aromatic homomonocyclic compounds	0.7				0	2.76451e+07	7.19078e+06	3.49721e+06	0	7.32714e+06	6.33479e+06	385613	0.880959	0.092327	0	6.36767e+06	5.71589e+06
4021	354.04	5.97465		3				101	2	Organic compounds	1	Organoheterocyclic compounds	0.5	Coumarins and derivatives	0.145833	0	0.416667	Coumarins and derivatives	0.145833	Aromatic heteropolycyclic compounds	0.5				0.675676	1.82465e+06	851505	424518	0.810811	3.89224e+06	1.02224e+06	1.27555e+06	1.20051		2	ND	ND
733	410.102	8.08522		3				101	2	Organic compounds	1	Organoheterocyclic compounds	0.5	Coumarins and derivatives	0.145833	0	0.416667	Coumarins and derivatives	0.145833	Aromatic heteropolycyclic compounds	0.5				0	4.36198e+06	3.54556e+06	455159	0	4.69807e+06	3.50993e+06	451380	0.989951	0.102451	0	4.59581e+06	4.1792e+06
2111	410.123	0.637341		3				78	2	Organic compounds	1	Phenylpropanoids and polyketides	0.45	Coumarins and derivatives	0.2	Amino acids, peptides, and analogues	0.15	Psoralens	0.15	Aromatic heteropolycyclic compounds	0.8				0.108108	9.52067e+06	3.44865e+06	1.78337e+06	0.162162	5.56243e+06	3.13349e+06	1.204e+06	0.908613	0.0437179	0	ND	ND
1821	461.134	1.11678		3				78	2	Organic compounds	1	Phenylpropanoids and polyketides	0.45	Coumarins and derivatives	0.2	Amino acids, peptides, and analogues	0.15	Psoralens	0.15	Aromatic heteropolycyclic compounds	0.8				0.243243	7.24453e+06	3.67715e+06	1.99904e+06	0.216216	7.25938e+06	3.74772e+06	1.77136e+06	1.01919	0.0328517	0	ND	ND
3748	464.206	4.0352	4-Hydroxynonenal glutathione	2	GNPS	M+H	4.73341	47	2	Organic compounds	1	Phenylpropanoids and polyketides	0.4	Coumarins and derivatives	0.3	Furanocoumarins	0.2	Psoralens	0.2	Aromatic heteropolycyclic compounds	0.85	Spectral Match to 4-Hydroxynonenal glutathione from NIST14	N/A	N/A	0.432432	2.21289e+06	1.58863e+06	383407	0.405405	3.29768e+06	1.51862e+06	501316	0.955928	0.0995976	0	ND	ND
3955	446.195	4.0267		3				47	2	Organic compounds	1	Phenylpropanoids and polyketides	0.4	Coumarins and derivatives	0.3	Furanocoumarins	0.2	Psoralens	0.2	Aromatic heteropolycyclic compounds	0.85				0.648649	1.90289e+06	1.38948e+06	325003	0.72973	2.92157e+06	1.50074e+06	542870	1.08007		3	ND	ND
608	231.159	7.1169	Dimethyl sebacate	2	GNPS	M+H	0	69	13	Organic compounds	1	Lipids and lipid-like molecules	0.395177	Fatty Acyls	0.278938	0	0.253175	Medium-chain fatty acids	0.117949	Aliphatic acyclic compounds	0.343132	Spectral Match to Dimethyl sebacate from NIST14	N/A	N/A	0	4.34651e+06	3.01425e+06	524009	0	3.92709e+06	3.00549e+06	495362	0.997094	0.194504	0	4.34993e+06	3.66139e+06
404	184.133	4.25203		3				69	13	Organic compounds	1	Lipids and lipid-like molecules	0.395177	Fatty Acyls	0.278938	0	0.253175	Medium-chain fatty acids	0.117949	Aliphatic acyclic compounds	0.343132				0	1.18953e+07	1.12915e+07	286051	0	1.16777e+07	1.12666e+07	249524	0.997794	0.0103316	0	1.12213e+07	1.11554e+07
34	188.128	8.82984		3				69	13	Organic compounds	1	Lipids and lipid-like molecules	0.395177	Fatty Acyls	0.278938	0	0.253175	Medium-chain fatty acids	0.117949	Aliphatic acyclic compounds	0.343132				0	1.26605e+08	1.00253e+08	6.87101e+06	0	1.28688e+08	1.03677e+08	9.40714e+06	1.03415	0.0378825	0	1.27038e+08	1.23088e+08
818	189.112	8.8281		3				69	13	Organic compounds	1	Lipids and lipid-like molecules	0.395177	Fatty Acyls	0.278938	0	0.253175	Medium-chain fatty acids	0.117949	Aliphatic acyclic compounds	0.343132				0	3.76163e+06	2.92235e+06	219025	0	3.97327e+06	3.02713e+06	302539	1.03585	0.0422384	0	3.78972e+06	3.7013e+06
2174	203.128	5.58287		3				69	13	Organic compounds	1	Lipids and lipid-like molecules	0.395177	Fatty Acyls	0.278938	0	0.253175	Medium-chain fatty acids	0.117949	Aliphatic acyclic compounds	0.343132				0	3.87366e+06	959513	610301	0	6.507e+06	988962	1.05741e+06	1.03069	0.0480195	0	1.48449e+06	1.40389e+06
2646	226.18	5.72236		3				69	13	Organic compounds	1	Lipids and lipid-like molecules	0.395177	Fatty Acyls	0.278938	0	0.253175	Medium-chain fatty acids	0.117949	Aliphatic acyclic compounds	0.343132				0.135135	642647	532701	58665.4	0.0810811	672996	551867	56397	1.03598		2	528837	526366
321	226.18	5.95068		3				69	13	Organic compounds	1	Lipids and lipid-like molecules	0.395177	Fatty Acyls	0.278938	0	0.253175	Medium-chain fatty acids	0.117949	Aliphatic acyclic compounds	0.343132				0	2.16618e+07	9.63436e+06	2.1183e+06	0	3.6814e+07	1.04214e+07	4.62313e+06	1.0817	0.0595099	0	1.89759e+07	1.26904e+07
1020	230.175	5.43205		3				69	13	Organic compounds	1	Lipids and lipid-like molecules	0.395177	Fatty Acyls	0.278938	0	0.253175	Medium-chain fatty acids	0.117949	Aliphatic acyclic compounds	0.343132				0	3.03964e+06	2.595e+06	209982	0.027027	3.27933e+06	2.50976e+06	237168	0.967154	0.0440089	0	2.69364e+06	2.56383e+06
378	244.191	5.95093		3				69	13	Organic compounds	1	Lipids and lipid-like molecules	0.395177	Fatty Acyls	0.278938	0	0.253175	Medium-chain fatty acids	0.117949	Aliphatic acyclic compounds	0.343132				0	1.88687e+07	8.66846e+06	1.80357e+06	0	3.22284e+07	9.25531e+06	4.01449e+06	1.0677	0.054086	0	1.60996e+07	1.10042e+07
1827	245.138	4.32878		3				69	13	Organic compounds	1	Lipids and lipid-like molecules	0.395177	Fatty Acyls	0.278938	0	0.253175	Medium-chain fatty acids	0.117949	Aliphatic acyclic compounds	0.343132				0	2.4129e+06	1.60956e+06	264780	0	2.90753e+06	1.57233e+06	293529	0.976871	0.079445	0	2.15076e+06	1.67601e+06
2878	245.175	7.19604		3				69	13	Organic compounds	1	Lipids and lipid-like molecules	0.395177	Fatty Acyls	0.278938	0	0.253175	Medium-chain fatty acids	0.117949	Aliphatic acyclic compounds	0.343132				0.378378	903438	419322	266860	0.540541	6.79898e+06	768014	1.56956e+06	1.83156	0.0891268	0	139952	139952
7053	259.19	7.18236		3				69	13	Organic compounds	1	Lipids and lipid-like molecules	0.395177	Fatty Acyls	0.278938	0	0.253175	Medium-chain fatty acids	0.117949	Aliphatic acyclic compounds	0.343132				0.702703	634434	266731	160872	0.864865	2.97225e+06	718376	1.26167e+06	2.69326		3	ND	ND
240	273.206	8.31684		3				69	13	Organic compounds	1	Lipids and lipid-like molecules	0.395177	Fatty Acyls	0.278938	0	0.253175	Medium-chain fatty acids	0.117949	Aliphatic acyclic compounds	0.343132				0	1.54553e+07	1.3692e+07	883893	0	1.53662e+07	1.37929e+07	871969	1.00737	0.0292725	0	1.38069e+07	1.34285e+07
5825	355.243	8.66264		3				94	3	Organic compounds	1	Organoheterocyclic compounds	0.406481	Fatty Acyls	0.25	0	0.152778	1,2-dioxanes	0.1	Aromatic heteropolycyclic compounds	0.347222				0.675676	4.44298e+07	3.42271e+07	9.70948e+06	0.540541	4.44134e+07	3.74008e+07	5.70187e+06	1.09273		3	3.86536e+07	3.86536e+07
89	355.244	8.67374		3				94	3	Organic compounds	1	Organoheterocyclic compounds	0.406481	Fatty Acyls	0.25	0	0.152778	1,2-dioxanes	0.1	Aromatic heteropolycyclic compounds	0.347222				0.351351	4.9747e+07	3.59959e+07	1.16725e+07	0.378378	4.80265e+07	3.2091e+07	1.44986e+07	0.891517	0.14532	1	4.3563e+07	4.27239e+07
598	355.282	9.06656		3				94	3	Organic compounds	1	Organoheterocyclic compounds	0.406481	Fatty Acyls	0.25	0	0.152778	1,2-dioxanes	0.1	Aromatic heteropolycyclic compounds	0.347222				0	9.85715e+06	7.06914e+06	1.15936e+06	0	9.55941e+06	7.05219e+06	1.25177e+06	0.997603	0.130998	0	8.10219e+06	6.97696e+06
1870	527.397	9.25983		3				65	2	Organic compounds	1	Lipids and lipid-like molecules	0.708333	Fatty Acyls	0.25	0	0.291667	Stigmastanes and derivatives	0.166667	Aromatic heteropolycyclic compounds	0.25				0.783784	1.19357e+06	952384	179158	0.702703	1.22307e+06	758983	221983	0.79693		4	1.08153e+06	1.08153e+06
292	571.418	9.36746		3				65	2	Organic compounds	1	Lipids and lipid-like molecules	0.708333	Fatty Acyls	0.25	0	0.291667	Stigmastanes and derivatives	0.166667	Aromatic heteropolycyclic compounds	0.25				0.135135	5.29141e+06	4.33694e+06	481709	0.162162	6.62593e+06	4.38887e+06	585980	1.01198	0.0934072	0	4.32019e+06	4.09304e+06
3402	171.099	3.35401		3				92	4	Organic compounds	1	Organoheterocyclic compounds	0.375	Fatty Acyls	0.225	0	0.15	Medium-chain fatty acids	0.125	Aliphatic heteromonocyclic compounds	0.475				0.648649	3.52657e+06	2.72254e+06	655734	0.621622	3.37387e+06	2.54299e+06	572908	0.934053		3	3.27671e+06	3.27671e+06
1697	171.1	3.35111		3				92	4	Organic compounds	1	Organoheterocyclic compounds	0.375	Fatty Acyls	0.225	0	0.15	Medium-chain fatty acids	0.125	Aliphatic heteromonocyclic compounds	0.475				0.324324	2.79011e+06	2.10008e+06	406994	0.378378	3.13378e+06	2.0685e+06	493751	0.984964	0.101249	1	2.69406e+06	2.69406e+06
5475	171.138	0.452876		3				92	4	Organic compounds	1	Organoheterocyclic compounds	0.375	Fatty Acyls	0.225	0	0.15	Medium-chain fatty acids	0.125	Aliphatic heteromonocyclic compounds	0.475				0.756757	1.1326e+06	818772	194062	0.648649	1.02638e+06	842990	165178	1.02958		2	783013	783013
10189	171.148	8.63649		3				92	4	Organic compounds	1	Organoheterocyclic compounds	0.375	Fatty Acyls	0.225	0	0.15	Medium-chain fatty acids	0.125	Aliphatic heteromonocyclic compounds	0.475				0.837838	3.46421e+06	2.7123e+06	422270	0.756757	2.75517e+06	2.42213e+06	206570	0.893018		3	2.2881e+06	2.2881e+06
401	319.267	5.9887	Decanoylcarnitine	1	TraceFinder_in-housee_Library	M+H		45	13	Organic compounds	1	Lipids and lipid-like molecules	0.783333	Fatty Acyls	0.398718	Fatty acid esters	0.270513	Acyl carnitines	0.171795	Aliphatic homopolycyclic compounds	0.303846				0	2.38403e+07	2.18777e+07	950907	0	2.51956e+07	2.1376e+07	1.65058e+06	0.977067	0.012541	0	2.02719e+07	1.94354e+07
1507	282.182	0.8613	Glutarylcarnitine labeled	1	TraceFinder_in-housee_Library	M+H		45	13	Organic compounds	1	Lipids and lipid-like molecules	0.783333	Fatty Acyls	0.398718	Fatty acid esters	0.270513	Acyl carnitines	0.171795	Aliphatic homopolycyclic compounds	0.303846				0	3.46785e+06	3.12585e+06	167262	0	3.47129e+06	3.06007e+06	188439	0.978956	0.0433278	0	3.18261e+06	2.8983e+06
424	263.204	3.746	Hexanoylcarnitine labeled	1	TraceFinder_in-housee_Library	M+H		45	13	Organic compounds	1	Lipids and lipid-like molecules	0.783333	Fatty Acyls	0.398718	Fatty acid esters	0.270513	Acyl carnitines	0.171795	Aliphatic homopolycyclic compounds	0.303846				0	2.12104e+07	1.65863e+07	989730	0	1.76915e+07	1.63194e+07	726254	0.983906	0.0117676	0	1.72616e+07	1.61437e+07
516	347.298	6.766	Lauroylcarnitine labeled	1	TraceFinder_in-housee_Library	M+H		45	13	Organic compounds	1	Lipids and lipid-like molecules	0.783333	Fatty Acyls	0.398718	Fatty acid esters	0.270513	Acyl carnitines	0.171795	Aliphatic homopolycyclic compounds	0.303846				0	3.84225e+07	3.2872e+07	4.12483e+06	0	3.90386e+07	3.08724e+07	7.87415e+06	0.93917	0.0421602	0	1.76613e+07	1.53397e+07
2021	372.311	7.3826	Myristoylcarnitine	1	TraceFinder_in-housee_Library	M+H		14	4	Organic compounds	0.75	Lipids and lipid-like molecules	0.392857	Fatty Acyls	0.392857	Fatty acid esters	0.392857	Acyl carnitines	0.357143	Aliphatic acyclic compounds	0.464286				0.027027	6.82022e+06	2.78356e+06	1.31937e+06	0.135135	8.64344e+06	3.26818e+06	1.64707e+06	1.1741	0.210959	0	ND	ND
485	375.33	7.3813	Myristoylcarnitine labeled	1	TraceFinder_in-housee_Library	M+H		45	13	Organic compounds	1	Lipids and lipid-like molecules	0.783333	Fatty Acyls	0.398718	Fatty acid esters	0.270513	Acyl carnitines	0.171795	Aliphatic homopolycyclic compounds	0.303846				0.027027	3.58533e+07	2.65031e+07	3.77146e+06	0.0540541	3.44198e+07	2.45764e+07	8.03168e+06	0.927301	0.156125	0	678786	678786
730	428.373	8.2462	Octadecanoylcarnitine	1	TraceFinder_in-housee_Library	M+H		45	13	Organic compounds	1	Lipids and lipid-like molecules	0.783333	Fatty Acyls	0.398718	Fatty acid esters	0.270513	Acyl carnitines	0.171795	Aliphatic homopolycyclic compounds	0.303846				0.027027	1.70397e+07	1.01746e+07	3.46316e+06	0.135135	1.98302e+07	1.01587e+07	3.38878e+06	0.998432	0.161253	0	ND	ND
381	431.392	8.2463	Octadecanoylcarnitine labeled	1	TraceFinder_in-housee_Library	M+H		45	13	Organic compounds	1	Lipids and lipid-like molecules	0.783333	Fatty Acyls	0.398718	Fatty acid esters	0.270513	Acyl carnitines	0.171795	Aliphatic homopolycyclic compounds	0.303846				0.027027	3.1619e+07	2.47391e+07	4.15077e+06	0.027027	3.31884e+07	2.26341e+07	8.46836e+06	0.914913	0.156243	0	ND	ND
372	291.236	5.0064	Octanoylcarnitine labeled	1	TraceFinder_in-housee_Library	M+H		45	13	Organic compounds	1	Lipids and lipid-like molecules	0.783333	Fatty Acyls	0.398718	Fatty acid esters	0.270513	Acyl carnitines	0.171795	Aliphatic homopolycyclic compounds	0.303846				0	2.34567e+07	2.08716e+07	1.03227e+06	0	2.23505e+07	2.09481e+07	1.05042e+06	1.00367	0.0337758	0	2.36056e+07	2.11993e+07
740	426.358	7.9525	Oleoyl L-carnitine	2	GNPS	M+H	0.715774	45	13	Organic compounds	1	Lipids and lipid-like molecules	0.783333	Fatty Acyls	0.398718	Fatty acid esters	0.270513	Acyl carnitines	0.171795	Aliphatic homopolycyclic compounds	0.303846	Spectral Match to Oleoyl L-carnitine from NIST14	N/A	N/A	0.027027	4.49281e+07	2.15763e+07	8.84446e+06	0.135135	4.33597e+07	2.25854e+07	7.3323e+06	1.04677	0.11299	0	ND	ND
283	400.342	7.8592	Palmitoylcarnitine	2	GNPS	M+H	0.457373	45	13	Organic compounds	1	Lipids and lipid-like molecules	0.783333	Fatty Acyls	0.398718	Fatty acid esters	0.270513	Acyl carnitines	0.171795	Aliphatic homopolycyclic compounds	0.303846	PALMITOYLCARNITINE	CCCCCCCCCCCCCCCC(OC(C[N+](C)(C)C)CC([O-])=O)=O	"InChI=1S/C23H45NO4/c1-5-6-7-8-9-10-11-12-13-14-15-16-17-18-23(27)28-21(19-22(25)26)20-24(2,3)4/h21H,5-20H2,1-4H3"	0.027027	1.00173e+08	4.04328e+07	1.96713e+07	0.135135	9.09113e+07	4.20441e+07	1.7868e+07	1.03985	0.0867714	0	ND	ND
399	403.361	7.8588	Palmitoylcarnitine labeled	1	TraceFinder_in-housee_Library	M+H		45	13	Organic compounds	1	Lipids and lipid-like molecules	0.783333	Fatty Acyls	0.398718	Fatty acid esters	0.270513	Acyl carnitines	0.171795	Aliphatic homopolycyclic compounds	0.303846				0.027027	3.39912e+07	2.71429e+07	4.26815e+06	0.027027	3.35977e+07	2.3956e+07	8.80335e+06	0.882588	0.106067	0	ND	ND
3352	398.326	7.5247		3				45	13	Organic compounds	1	Lipids and lipid-like molecules	0.783333	Fatty Acyls	0.398718	Fatty acid esters	0.270513	Acyl carnitines	0.171795	Aliphatic homopolycyclic compounds	0.303846				0.0810811	5.89771e+06	2.13923e+06	1.16666e+06	0.135135	4.42404e+06	2.1925e+06	995418	1.0249	0.116362	0	ND	ND
3277	424.342	7.67791		3				45	13	Organic compounds	1	Lipids and lipid-like molecules	0.783333	Fatty Acyls	0.398718	Fatty acid esters	0.270513	Acyl carnitines	0.171795	Aliphatic homopolycyclic compounds	0.303846				0.027027	1.66067e+07	3.31429e+06	2.62222e+06	0.135135	5.72913e+06	3.26833e+06	1.30064e+06	0.986133	0.16006	0	ND	ND
3538	370.295	6.95782		3				14	4	Organic compounds	0.75	Lipids and lipid-like molecules	0.392857	Fatty Acyls	0.392857	Fatty acid esters	0.392857	Acyl carnitines	0.357143	Aliphatic acyclic compounds	0.464286				0.27027	3.46483e+06	1.83597e+06	954515	0.378378	3.41743e+06	2.37811e+06	814819	1.29529		2	2.41836e+06	1.89695e+06
698	370.404	7.97515		3				14	4	Organic compounds	0.75	Lipids and lipid-like molecules	0.392857	Fatty Acyls	0.392857	Fatty acid esters	0.392857	Acyl carnitines	0.357143	Aliphatic acyclic compounds	0.464286				0.0540541	8.57443e+06	5.87402e+06	805509	0.027027	9.20357e+06	6.02505e+06	990423	1.02571	0.0321145	0	6.23808e+06	5.7413e+06
3611	373.134	7.60923		3				14	4	Organic compounds	0.75	Lipids and lipid-like molecules	0.392857	Fatty Acyls	0.392857	Fatty acid esters	0.392857	Acyl carnitines	0.357143	Aliphatic acyclic compounds	0.464286				0.162162	1.21654e+06	979786	123639	0.243243	1.39498e+06	1.00616e+06	137017	1.02691	0.170774	1	1.17247e+06	1.14667e+06
154	342.337	7.37356		3				110	6	Organic compounds	0.166667	Lipids and lipid-like molecules	0.0952381	Fatty Acyls	0.0952381	Fatty acid esters	0.0952381	Acyl carnitines	0.0714286	Aliphatic acyclic compounds	0.142857				0	3.72156e+07	3.34375e+07	1.86103e+06	0	3.79542e+07	3.3753e+07	2.18696e+06	1.00944	0.0542623	0	3.69134e+07	3.38999e+07
5411	342.372	7.60348		3				110	6	Organic compounds	0.166667	Lipids and lipid-like molecules	0.0952381	Fatty Acyls	0.0952381	Fatty acid esters	0.0952381	Acyl carnitines	0.0714286	Aliphatic acyclic compounds	0.142857				0.378378	2.59382e+06	2.14104e+06	189501	0.621622	2.38853e+06	2.12982e+06	173239	0.994762		2	2.08666e+06	2.03715e+06
985	342.372	7.3748		3				110	6	Organic compounds	0.166667	Lipids and lipid-like molecules	0.0952381	Fatty Acyls	0.0952381	Fatty acid esters	0.0952381	Acyl carnitines	0.0714286	Aliphatic acyclic compounds	0.142857				0.486486	2.88521e+06	2.65095e+06	126288	0.459459	2.995e+06	2.65037e+06	173101	0.999782		2	2.51179e+06	2.49993e+06
3440	370.295	7.06218		3				110	6	Organic compounds	0.166667	Lipids and lipid-like molecules	0.0952381	Fatty Acyls	0.0952381	Fatty acid esters	0.0952381	Acyl carnitines	0.0714286	Aliphatic acyclic compounds	0.142857				0.432432	4.28461e+06	2.66097e+06	1.12144e+06	0.405405	4.46613e+06	2.24732e+06	1.17097e+06	0.84455		3	ND	ND
61	370.368	7.28713		3				110	6	Organic compounds	0.166667	Lipids and lipid-like molecules	0.0952381	Fatty Acyls	0.0952381	Fatty acid esters	0.0952381	Acyl carnitines	0.0714286	Aliphatic acyclic compounds	0.142857				0.0810811	6.63148e+07	5.81965e+07	6.63901e+06	0.0810811	6.93457e+07	5.76454e+07	6.27447e+06	0.99053	0.0696486	0	6.31374e+07	5.9791e+07
3195	496.509	8.4469		3				110	6	Organic compounds	0.166667	Lipids and lipid-like molecules	0.0952381	Fatty Acyls	0.0952381	Fatty acid esters	0.0952381	Acyl carnitines	0.0714286	Aliphatic acyclic compounds	0.142857				0	1.16299e+07	1.01786e+07	655225	0	1.17692e+07	1.05855e+07	807179	1.03997	0.0503023	1	9.6968e+06	9.63441e+06
385	199.169	8.51929		3				19	2	Organic compounds	1	Lipids and lipid-like molecules	0.95	Fatty Acyls	0.9	Fatty acids and conjugates	0.45	Medium-chain fatty acids	0.45	Aliphatic acyclic compounds	0.95				0	1.05041e+07	9.02347e+06	596163	0	1.04065e+07	9.14931e+06	614996	1.01395	0.0339238	0	8.94371e+06	8.86335e+06
576	199.169	7.16686		3				19	2	Organic compounds	1	Lipids and lipid-like molecules	0.95	Fatty Acyls	0.9	Fatty acids and conjugates	0.45	Medium-chain fatty acids	0.45	Aliphatic acyclic compounds	0.95				0	7.89327e+06	6.31437e+06	459994	0	7.67358e+06	6.26901e+06	494415	0.992817	0.0716363	0	5.99061e+06	5.87839e+06
511	269.209	8.33032		3				166	3	Organic compounds	1	Lipids and lipid-like molecules	0.933333	Fatty Acyls	0.666667	Fatty acids and conjugates	0.266667	Sesquiterpenoids	0.2	Aliphatic acyclic compounds	0.533333				0	1.12852e+07	1.02283e+07	515555	0	1.12842e+07	1.03867e+07	454931	1.01549	0.0447835	0	1.07926e+07	1.04503e+07
3577	269.21	8.07058		3				166	3	Organic compounds	1	Lipids and lipid-like molecules	0.933333	Fatty Acyls	0.666667	Fatty acids and conjugates	0.266667	Sesquiterpenoids	0.2	Aliphatic acyclic compounds	0.533333				0.648649	2.31626e+06	1.28394e+06	470647	0.648649	2.24729e+06	1.00643e+06	462521	0.783859		4	1.57564e+06	1.44646e+06
1327	311.256	8.98289		3				166	3	Organic compounds	1	Lipids and lipid-like molecules	0.933333	Fatty Acyls	0.666667	Fatty acids and conjugates	0.266667	Sesquiterpenoids	0.2	Aliphatic acyclic compounds	0.533333				0	7.8874e+06	5.63143e+06	956861	0	6.97433e+06	5.72328e+06	925431	1.01631	0.202824	0	6.64752e+06	5.0249e+06
85	227.2	8.67239		3				107	5	Organic compounds	1	Lipids and lipid-like molecules	0.646667	Fatty Acyls	0.56	Fatty acids and conjugates	0.32	Long-chain fatty acids	0.32	Aliphatic acyclic compounds	0.58				0.216216	8.95638e+07	7.14794e+07	1.92057e+07	0.324324	8.87928e+07	6.85283e+07	2.22241e+07	0.958715	0.346399	0	8.47386e+07	7.94441e+07
3172	227.2	8.89646		3				107	5	Organic compounds	1	Lipids and lipid-like molecules	0.646667	Fatty Acyls	0.56	Fatty acids and conjugates	0.32	Long-chain fatty acids	0.32	Aliphatic acyclic compounds	0.58				0.756757	2.67239e+07	1.51269e+07	4.8251e+06	0.702703	3.05315e+07	1.58632e+07	6.90545e+06	1.04868		3	ND	ND
8585	227.2	8.54203		3				107	5	Organic compounds	1	Lipids and lipid-like molecules	0.646667	Fatty Acyls	0.56	Fatty acids and conjugates	0.32	Long-chain fatty acids	0.32	Aliphatic acyclic compounds	0.58				0.783784	9.02627e+06	6.66728e+06	1.62592e+06	0.72973	9.28789e+06	7.46144e+06	1.20712e+06	1.11911		2	8.43504e+06	8.43504e+06
4038	240.232	7.13327		3				107	5	Organic compounds	1	Lipids and lipid-like molecules	0.646667	Fatty Acyls	0.56	Fatty acids and conjugates	0.32	Long-chain fatty acids	0.32	Aliphatic acyclic compounds	0.58				0.297297	4.13229e+06	896111	693627	0.378378	1.11478e+06	750528	148589	0.837539	0.0690667	0	776479	677578
8010	408.295	8.60176		3				107	5	Organic compounds	1	Lipids and lipid-like molecules	0.646667	Fatty Acyls	0.56	Fatty acids and conjugates	0.32	Long-chain fatty acids	0.32	Aliphatic acyclic compounds	0.58				0.783784	4.61399e+06	2.69403e+06	1.15572e+06	0.72973	4.80784e+06	2.0898e+06	1.5357e+06	0.775715		4	2.19894e+06	2.19894e+06
364	311.294	8.85749		3				129	9	Organic compounds	0.888889	Lipids and lipid-like molecules	0.677778	Fatty Acyls	0.42963	Fatty acids and conjugates	0.303704	Very long-chain fatty acids	0.225926	Aliphatic acyclic compounds	0.403704				0	1.38249e+07	1.2046e+07	778357	0	1.39468e+07	1.21986e+07	842685	1.01267	0.0536452	0	1.32369e+07	1.2747e+07
921	339.289	8.47528		3				129	9	Organic compounds	0.888889	Lipids and lipid-like molecules	0.677778	Fatty Acyls	0.42963	Fatty acids and conjugates	0.303704	Very long-chain fatty acids	0.225926	Aliphatic acyclic compounds	0.403704				0	5.45801e+06	4.9805e+06	313961	0	5.63136e+06	5.03177e+06	344980	1.01029	0.0678241	0	4.96727e+06	4.45478e+06
271	353.341	9.15368		3				129	9	Organic compounds	0.888889	Lipids and lipid-like molecules	0.677778	Fatty Acyls	0.42963	Fatty acids and conjugates	0.303704	Very long-chain fatty acids	0.225926	Aliphatic acyclic compounds	0.403704				0	6.38716e+06	5.48105e+06	505592	0	7.2653e+06	5.5418e+06	620135	1.01109	0.0994246	0	6.7632e+06	6.38543e+06
433	381.337	9.0134		3				129	9	Organic compounds	0.888889	Lipids and lipid-like molecules	0.677778	Fatty Acyls	0.42963	Fatty acids and conjugates	0.303704	Very long-chain fatty acids	0.225926	Aliphatic acyclic compounds	0.403704				0	7.44312e+06	5.7831e+06	672376	0	7.61593e+06	5.81685e+06	494215	1.00584	0.0741406	0	6.33156e+06	5.92152e+06
639	395.388	9.30377		3				129	9	Organic compounds	0.888889	Lipids and lipid-like molecules	0.677778	Fatty Acyls	0.42963	Fatty acids and conjugates	0.303704	Very long-chain fatty acids	0.225926	Aliphatic acyclic compounds	0.403704				0.027027	3.07437e+06	2.53039e+06	228590	0.0810811	2.95204e+06	2.63242e+06	226788	1.04032	0.0986765	0	3.35982e+06	2.99745e+06
350	423.383	9.20877		3				129	9	Organic compounds	0.888889	Lipids and lipid-like molecules	0.677778	Fatty Acyls	0.42963	Fatty acids and conjugates	0.303704	Very long-chain fatty acids	0.225926	Aliphatic acyclic compounds	0.403704				0.027027	6.77019e+06	5.23127e+06	778943	0.027027	6.81837e+06	5.24294e+06	686865	1.00223	0.0949157	0	6.95538e+06	6.21186e+06
460	465.43	9.3345		3				129	9	Organic compounds	0.888889	Lipids and lipid-like molecules	0.677778	Fatty Acyls	0.42963	Fatty acids and conjugates	0.303704	Very long-chain fatty acids	0.225926	Aliphatic acyclic compounds	0.403704				0.027027	4.24003e+06	3.59155e+06	291923	0.027027	4.29296e+06	3.5954e+06	294230	1.00107	0.0345584	0	4.67723e+06	4.07436e+06
70	499.36	9.24963		3				129	9	Organic compounds	0.888889	Lipids and lipid-like molecules	0.677778	Fatty Acyls	0.42963	Fatty acids and conjugates	0.303704	Very long-chain fatty acids	0.225926	Aliphatic acyclic compounds	0.403704				0	1.9823e+07	1.67657e+07	1.30985e+06	0.027027	1.74924e+07	1.57077e+07	968239	0.936897	0.0423725	0	1.6027e+07	1.45484e+07
665	507.477	9.4783		3				129	9	Organic compounds	0.888889	Lipids and lipid-like molecules	0.677778	Fatty Acyls	0.42963	Fatty acids and conjugates	0.303704	Very long-chain fatty acids	0.225926	Aliphatic acyclic compounds	0.403704				0.108108	3.07183e+06	2.43935e+06	251834	0.135135	2.93145e+06	2.36794e+06	232677	0.970727	0.086074	0	2.61931e+06	2.50143e+06
5879	285.24	8.66618		3				140	3	Organic compounds	1	Lipids and lipid-like molecules	0.9	Fatty Acyls	0.8	Fatty alcohols	0.3	Long-chain fatty alcohols	0.3	Aliphatic acyclic compounds	0.7				0.702703	3.43108e+06	2.25861e+06	730635	0.621622	3.54051e+06	2.40366e+06	621333	1.06422		3	2.12034e+06	2.12034e+06
1884	285.242	8.68248		3				140	3	Organic compounds	1	Lipids and lipid-like molecules	0.9	Fatty Acyls	0.8	Fatty alcohols	0.3	Long-chain fatty alcohols	0.3	Aliphatic acyclic compounds	0.7				0.405405	2.88669e+06	1.63591e+06	533904	0.513514	3.60587e+06	1.64737e+06	633108	1.007		2	1.36065e+06	1.24685e+06
13036	285.242	8.69604		3				140	3	Organic compounds	1	Lipids and lipid-like molecules	0.9	Fatty Acyls	0.8	Fatty alcohols	0.3	Long-chain fatty alcohols	0.3	Aliphatic acyclic compounds	0.7				0.783784	2.12288e+06	1.64884e+06	421181	0.756757	2.48084e+06	1.99807e+06	520410	1.2118		4	1.34341e+06	1.34341e+06
1095	129.127	7.09963		3				124	2	Organic compounds	1	Lipids and lipid-like molecules	0.7	Fatty Acyls	0.7	Fatty alcohols	0.7	Fatty alcohols	0.7	Aliphatic acyclic compounds	1				0	2.98951e+06	2.65436e+06	144441	0	2.90823e+06	2.62861e+06	138466	0.990297	0.0499199	0	2.74219e+06	2.61387e+06
2970	129.127	4.70715		3				124	2	Organic compounds	1	Lipids and lipid-like molecules	0.7	Fatty Acyls	0.7	Fatty alcohols	0.7	Fatty alcohols	0.7	Aliphatic acyclic compounds	1				0.027027	2.79468e+06	445238	438988	0.162162	892910	400600	183180	0.899744	0.060636	0	184596	138128
4700	313.297	6.98504		3				33	6	Organic compounds	0.5	Lipids and lipid-like molecules	0.5	Fatty Acyls	0.283333	Fatty alcohols	0.133333	Long-chain fatty alcohols	0.133333	Aliphatic acyclic compounds	0.333333				0.702703	4.44763e+06	3.45505e+06	1.30473e+06	0.702703	4.21169e+06	3.98554e+06	171717	1.15354		3	3.6102e+06	3.6102e+06
2743	313.297	7.20459		3				33	6	Organic compounds	0.5	Lipids and lipid-like molecules	0.5	Fatty Acyls	0.283333	Fatty alcohols	0.133333	Long-chain fatty alcohols	0.133333	Aliphatic acyclic compounds	0.333333				0.756757	364517	259604	76479.2	0.810811	338078	260896	53928.9	1.00497		4	ND	ND
1042	313.298	6.96485		3				33	6	Organic compounds	0.5	Lipids and lipid-like molecules	0.5	Fatty Acyls	0.283333	Fatty alcohols	0.133333	Long-chain fatty alcohols	0.133333	Aliphatic acyclic compounds	0.333333				0.243243	4.05027e+06	3.35261e+06	451380	0.297297	4.15763e+06	3.45328e+06	524929	1.03003	0.110256	0	3.69126e+06	2.91751e+06
857	327.323	5.57912		3				33	6	Organic compounds	0.5	Lipids and lipid-like molecules	0.5	Fatty Acyls	0.283333	Fatty alcohols	0.133333	Long-chain fatty alcohols	0.133333	Aliphatic acyclic compounds	0.333333				0	6.9299e+06	5.97875e+06	1.13112e+06	0	7.15049e+06	6.32858e+06	617774	1.05851	0.0982784	0	6.80238e+06	6.44338e+06
8771	341.315	7.7154		3				33	6	Organic compounds	0.5	Lipids and lipid-like molecules	0.5	Fatty Acyls	0.283333	Fatty alcohols	0.133333	Long-chain fatty alcohols	0.133333	Aliphatic acyclic compounds	0.333333				0.432432	1.54729e+06	1.21258e+06	198672	0.567568	1.32805e+06	1.21199e+06	88475.5	0.999512		2	ND	ND
973	355.354	6.21838		3				33	6	Organic compounds	0.5	Lipids and lipid-like molecules	0.5	Fatty Acyls	0.283333	Fatty alcohols	0.133333	Long-chain fatty alcohols	0.133333	Aliphatic acyclic compounds	0.333333				0	4.39035e+06	3.948e+06	190383	0.027027	4.24461e+06	3.82742e+06	205121	0.969458	0.0229246	0	4.37429e+06	4.08517e+06
15	256.263	9.10258		3				155	2	Organic compounds	0.5	Lipids and lipid-like molecules	0.5	Fatty Acyls	0.5	Fatty amides	0.5	Fatty amides	0.5	Aliphatic acyclic compounds	0.5				0	9.06237e+07	8.15745e+07	4.74725e+06	0	9.54276e+07	8.31361e+07	6.10383e+06	1.01914	0.0557052	0	8.56001e+07	8.40046e+07
10362	381.42	8.19813		3				155	2	Organic compounds	0.5	Lipids and lipid-like molecules	0.5	Fatty Acyls	0.5	Fatty amides	0.5	Fatty amides	0.5	Aliphatic acyclic compounds	0.5				0.72973	3.77026e+06	3.40154e+06	250743	0.648649	3.95113e+06	3.46895e+06	296466	1.01982		4	ND	ND
1169	284.257	8.09602		3				36	3	Organic compounds	1	Organoheterocyclic compounds	0.555556	Fatty Acyls	0.222222	Indolines	0.148148	2,3-Cyclopentanoindolines	0.148148	Aromatic heteropolycyclic compounds	0.333333				0.162162	3.52658e+06	2.71285e+06	499699	0.135135	3.42139e+06	2.72357e+06	426606	1.00395	0.282212	0	2.83186e+06	2.58728e+06
3282	382.27	8.6027		3				36	3	Organic compounds	1	Organoheterocyclic compounds	0.555556	Fatty Acyls	0.222222	Indolines	0.148148	2,3-Cyclopentanoindolines	0.148148	Aromatic heteropolycyclic compounds	0.333333				0.378378	6.67674e+06	3.78296e+06	1.24394e+06	0.459459	6.55528e+06	4.17322e+06	1.06838e+06	1.10316		2	ND	ND
2372	382.271	8.59434		3				36	3	Organic compounds	1	Organoheterocyclic compounds	0.555556	Fatty Acyls	0.222222	Indolines	0.148148	2,3-Cyclopentanoindolines	0.148148	Aromatic heteropolycyclic compounds	0.333333				0.648649	7.96529e+06	3.91125e+06	1.5899e+06	0.675676	7.67829e+06	4.13941e+06	2.22582e+06	1.05834		2	ND	ND
2563	277.216	8.199	13-Keto-9Z,11E-octadecadienoic acid	2	GNPS	M+H-H2O	2.86224	172	2	Organic compounds	1	Lipids and lipid-like molecules	0.95	Fatty Acyls	0.95	Lineolic acids and derivatives	0.75	Lineolic acids and derivatives	0.75	Aliphatic acyclic compounds	0.95	Spectral Match to 13-Keto-9Z,11E-octadecadienoic acid from NIST14	N/A	N/A	0.027027	8.63096e+06	3.42498e+06	1.43154e+06	0.189189	5.51778e+06	3.10643e+06	950295	0.906992	0.0717415	0	ND	ND
3286	295.227	8.2072	13-Keto-9Z,11E-octadecadienoic acid	2	GNPS	M+H	2.37752	172	2	Organic compounds	1	Lipids and lipid-like molecules	0.95	Fatty Acyls	0.95	Lineolic acids and derivatives	0.75	Lineolic acids and derivatives	0.75	Aliphatic acyclic compounds	0.95	Spectral Match to 13-Keto-9Z,11E-octadecadienoic acid from NIST14	N/A	N/A	0.0810811	2.67397e+07	1.07721e+07	4.47571e+06	0.189189	1.8765e+07	9.92128e+06	3.22928e+06	0.921015	0.0534662	0	ND	ND
1685	297.242	8.5531	9(10)-EpOME	2	GNPS	M+H	0.308007	88	2	Organic compounds	1	Lipids and lipid-like molecules	1	Fatty Acyls	1	Lineolic acids and derivatives	0.9	Lineolic acids and derivatives	0.9	Aliphatic acyclic compounds	0.9	Spectral Match to 9(10)-EpOME from NIST14	N/A	N/A	0.108108	8.85326e+06	4.46811e+06	1.55719e+06	0.27027	7.69398e+06	4.49172e+06	1.3057e+06	1.00528	0	2	ND	ND
1971	295.227	7.56223		3				88	2	Organic compounds	1	Lipids and lipid-like molecules	1	Fatty Acyls	1	Lineolic acids and derivatives	0.9	Lineolic acids and derivatives	0.9	Aliphatic acyclic compounds	0.9				0.621622	6.86187e+06	4.74532e+06	966879	0.810811	6.135e+06	4.7965e+06	758107	1.01079		4	ND	ND
772	369.261	8.99689		3				99	2	Organic compounds	1	Lipids and lipid-like molecules	0.763889	Fatty Acyls	0.465278	Sesquiterpenoids	0.180556	Long-chain fatty alcohols	0.166667	Aliphatic acyclic compounds	0.409722				0.027027	2.17569e+06	1.69738e+06	281729	0.027027	2.58726e+06	1.79536e+06	309187	1.05772	0.120377	0	2.27369e+06	1.82301e+06
728	369.297	9.17383		3				99	2	Organic compounds	1	Lipids and lipid-like molecules	0.763889	Fatty Acyls	0.465278	Sesquiterpenoids	0.180556	Long-chain fatty alcohols	0.166667	Aliphatic acyclic compounds	0.409722				0	4.53311e+06	2.42333e+06	494099	0.0540541	2.95919e+06	2.31157e+06	270031	0.953884	0.134237	0	2.9089e+06	2.7249e+06
10518	445.139	2.66803		3				52	4	Organic compounds	1	Phenylpropanoids and polyketides	0.625	Flavonoids	0.2	Flavones	0.2	Flavones	0.2	Aromatic heteropolycyclic compounds	0.9				0.837838	2.85228e+06	1.39e+06	802772	0.756757	6.26479e+06	2.5267e+06	1.85021e+06	1.81776		4	ND	ND
2043	445.139	2.69045		3				52	4	Organic compounds	1	Phenylpropanoids and polyketides	0.625	Flavonoids	0.2	Flavones	0.2	Flavones	0.2	Aromatic heteropolycyclic compounds	0.9				0.513514	1.85763e+07	4.39113e+06	5.05798e+06	0.540541	1.18124e+07	4.42948e+06	3.03774e+06	1.00873	0.312425	1	ND	ND
1881	445.139	2.44978		3				52	4	Organic compounds	1	Phenylpropanoids and polyketides	0.625	Flavonoids	0.2	Flavones	0.2	Flavones	0.2	Aromatic heteropolycyclic compounds	0.9				0.216216	6.52206e+06	2.30777e+06	1.48212e+06	0.189189	4.91011e+06	2.60885e+06	1.26154e+06	1.13046	0.066612	0	ND	ND
1944	445.139	2.76988		3				52	4	Organic compounds	1	Phenylpropanoids and polyketides	0.625	Flavonoids	0.2	Flavones	0.2	Flavones	0.2	Aromatic heteropolycyclic compounds	0.9				0.513514	1.03838e+07	4.36093e+06	2.53292e+06	0.675676	1.02792e+07	4.68574e+06	2.80139e+06	1.07448		2	ND	ND
178	522.355	8.9947	1-(9Z-Octadecenoyl)-sn-glycero-3-phosphocholine	2	GNPS	M+H	0.233692	28	13	Organic compounds	0.923077	Lipids and lipid-like molecules	0.576282	Glycerophospholipids	0.335256	Glycerophosphocholines	0.312179	Phosphatidylcholines	0.189103	Aliphatic acyclic compounds	0.450641	Spectral Match to 1-(9Z-Octadecenoyl)-sn-glycero-3-phosphocholine from NIST14	N/A	N/A	0.027027	6.05263e+07	4.08228e+07	8.74819e+06	0.135135	7.12004e+07	4.2171e+07	1.34372e+07	1.03303	0.059918	0	ND	ND
6438	782.569	9.745	1-Hexadecanoyl-2-(9Z-octadecenoyl)-sn-glycero-3-phosphocholine	2	GNPS	M+Na	0	28	13	Organic compounds	0.923077	Lipids and lipid-like molecules	0.576282	Glycerophospholipids	0.335256	Glycerophosphocholines	0.312179	Phosphatidylcholines	0.189103	Aliphatic acyclic compounds	0.450641	Spectral Match to 1-Hexadecanoyl-2-(9Z-octadecenoyl)-sn-glycero-3-phosphocholine from NIST14	N/A	N/A	0.756757	3.79883e+06	2.231e+06	909908	0.702703	4.28034e+06	2.30025e+06	1.07736e+06	1.03104	0	4	ND	ND
2122	468.308	8.3185	1-Myristoyl-sn-glycero-3-phosphocholine	2	GNPS	M+H	0.390994	100	9	Organic compounds	1	Lipids and lipid-like molecules	0.540741	Glycerophospholipids	0.277778	Glycerophosphocholines	0.255556	2-acyl-sn-glycero-3-phosphocholines	0.107407	Aliphatic acyclic compounds	0.3	Spectral Match to 1-Myristoyl-sn-glycero-3-phosphocholine from NIST14	N/A	N/A	0.027027	4.11904e+06	2.25415e+06	843916	0.135135	6.66999e+06	2.53234e+06	1.44919e+06	1.12341	0.0884733	0	ND	ND
623	524.379	9.0676	1-Stearoyl-2-hydroxy-sn-glycero-3-phosphocholine	2	GNPS	M+H	22.4648	121	3	Organic compounds	1	Lipids and lipid-like molecules	0.85	Glycerophospholipids	0.658333	Glycerophosphocholines	0.584259	Phosphatidylcholines	0.259259	Aliphatic acyclic compounds	0.658333	Spectral Match to 1-Stearoyl-2-hydroxy-sn-glycero-3-phosphocholine from NIST14	N/A	N/A	0.189189	4.06043e+06	3.1066e+06	343638	0.27027	3.85835e+06	3.22649e+06	240095	1.03859	0.0707834	0	3.57577e+06	3.3255e+06
3175	594.377	8.9995	2-(5-Oxovaleryl)phosphatidylcholine	2	GNPS	M+H	4.62097	28	13	Organic compounds	0.923077	Lipids and lipid-like molecules	0.576282	Glycerophospholipids	0.335256	Glycerophosphocholines	0.312179	Phosphatidylcholines	0.189103	Aliphatic acyclic compounds	0.450641	Spectral Match to 2-(5-Oxovaleryl)phosphatidylcholine from NIST14	N/A	N/A	0.189189	1.11052e+07	6.79743e+06	1.85148e+06	0.243243	1.38494e+07	6.61238e+06	2.0887e+06	0.972777	0.0882488	1	ND	ND
26	496.339	8.933	Lyso-PC(16:0)	2	GNPS	M+H	21.1514	100	9	Organic compounds	1	Lipids and lipid-like molecules	0.540741	Glycerophospholipids	0.277778	Glycerophosphocholines	0.255556	2-acyl-sn-glycero-3-phosphocholines	0.107407	Aliphatic acyclic compounds	0.3	Spectral Match to Lyso-PC(16:0) from NIST14	N/A	N/A	0.027027	2.48568e+08	1.73624e+08	3.4231e+07	0.135135	2.57555e+08	1.78257e+08	3.79289e+07	1.02669	0.0459731	0	ND	ND
9334	496.345	9.0646	Lyso-PC(16:0)	2	GNPS	M+H	32.6494	100	9	Organic compounds	1	Lipids and lipid-like molecules	0.540741	Glycerophospholipids	0.277778	Glycerophosphocholines	0.255556	2-acyl-sn-glycero-3-phosphocholines	0.107407	Aliphatic acyclic compounds	0.3	Spectral Match to Lyso-PC(16:0) from NIST14	N/A	N/A	0.702703	2.22634e+06	1.67018e+06	374235	0.783784	2.495e+06	2.02068e+06	449643	1.20986	0	4	ND	ND
3157	524.371	9.1628	PAF C-16	2	GNPS	M+H	0.232794	121	3	Organic compounds	1	Lipids and lipid-like molecules	0.85	Glycerophospholipids	0.658333	Glycerophosphocholines	0.584259	Phosphatidylcholines	0.259259	Aliphatic acyclic compounds	0.658333	Spectral Match to PAF C-16 from NIST14	N/A	N/A	0.540541	5.96818e+07	4.52754e+07	9.13713e+06	0.486486	7.95357e+07	5.12077e+07	1.24635e+07	1.13103	0	2	ND	ND
6409	780.551	9.70518		3				121	3	Organic compounds	1	Lipids and lipid-like molecules	0.85	Glycerophospholipids	0.658333	Glycerophosphocholines	0.584259	Phosphatidylcholines	0.259259	Aliphatic acyclic compounds	0.658333				0.810811	4.1585e+06	2.41082e+06	931485	0.810811	3.84529e+06	2.53927e+06	637241	1.05328		3	ND	ND
3395	509.333	8.60259		3				28	13	Organic compounds	0.923077	Lipids and lipid-like molecules	0.576282	Glycerophospholipids	0.335256	Glycerophosphocholines	0.312179	Phosphatidylcholines	0.189103	Aliphatic acyclic compounds	0.450641				0.27027	5.32762e+06	2.0801e+06	849771	0.351351	3.89951e+06	2.24036e+06	598631	1.07704	0.0593298	1	ND	ND
5842	544.335	8.64491		3				28	13	Organic compounds	0.923077	Lipids and lipid-like molecules	0.576282	Glycerophospholipids	0.335256	Glycerophosphocholines	0.312179	Phosphatidylcholines	0.189103	Aliphatic acyclic compounds	0.450641				0.702703	1.56088e+07	1.15607e+07	2.57939e+06	0.648649	1.95286e+07	1.10455e+07	4.20732e+06	0.955436		3	ND	ND
11556	544.339	8.53545		3				28	13	Organic compounds	0.923077	Lipids and lipid-like molecules	0.576282	Glycerophospholipids	0.335256	Glycerophosphocholines	0.312179	Phosphatidylcholines	0.189103	Aliphatic acyclic compounds	0.450641				0.783784	2.30892e+06	1.69609e+06	362791	0.72973	2.85917e+06	1.83999e+06	483606	1.08484		4	ND	ND
3225	580.361	8.97719		3				28	13	Organic compounds	0.923077	Lipids and lipid-like molecules	0.576282	Glycerophospholipids	0.335256	Glycerophosphocholines	0.312179	Phosphatidylcholines	0.189103	Aliphatic acyclic compounds	0.450641				0.621622	4.59728e+06	3.18449e+06	661948	0.648649	6.24663e+06	3.42448e+06	1.18442e+06	1.07536		3	ND	ND
6399	650.439	9.14735		3				28	13	Organic compounds	0.923077	Lipids and lipid-like molecules	0.576282	Glycerophospholipids	0.335256	Glycerophosphocholines	0.312179	Phosphatidylcholines	0.189103	Aliphatic acyclic compounds	0.450641				0.486486	2.52511e+07	1.03579e+07	6.49552e+06	0.324324	1.4474e+07	7.0433e+06	3.19486e+06	0.679995		2	ND	ND
6865	666.434	9.09215		3				28	13	Organic compounds	0.923077	Lipids and lipid-like molecules	0.576282	Glycerophospholipids	0.335256	Glycerophosphocholines	0.312179	Phosphatidylcholines	0.189103	Aliphatic acyclic compounds	0.450641				0.675676	2.74906e+07	1.07251e+07	7.09891e+06	0.756757	1.02762e+07	7.92079e+06	1.51401e+06	0.73853		4	ND	ND
4579	675.542	9.655		3				28	13	Organic compounds	0.923077	Lipids and lipid-like molecules	0.576282	Glycerophospholipids	0.335256	Glycerophosphocholines	0.312179	Phosphatidylcholines	0.189103	Aliphatic acyclic compounds	0.450641				0.702703	2.05758e+07	1.5928e+07	2.88545e+06	0.675676	2.53931e+07	1.83481e+07	4.65203e+06	1.15194		3	ND	ND
3163	701.558	9.67117		3				28	13	Organic compounds	0.923077	Lipids and lipid-like molecules	0.576282	Glycerophospholipids	0.335256	Glycerophosphocholines	0.312179	Phosphatidylcholines	0.189103	Aliphatic acyclic compounds	0.450641				0.135135	3.54466e+07	2.06854e+07	5.31372e+06	0.243243	3.01587e+07	2.09576e+07	3.83113e+06	1.01316		2	ND	ND
1868	756.554	9.74458		3				28	13	Organic compounds	0.923077	Lipids and lipid-like molecules	0.576282	Glycerophospholipids	0.335256	Glycerophosphocholines	0.312179	Phosphatidylcholines	0.189103	Aliphatic acyclic compounds	0.450641				0.486486	7.5656e+06	2.51509e+06	1.40331e+06	0.648649	6.03749e+06	3.29801e+06	1.41472e+06	1.31129	0.0688057	1	ND	ND
599	772.549	9.45505		3				28	13	Organic compounds	0.923077	Lipids and lipid-like molecules	0.576282	Glycerophospholipids	0.335256	Glycerophosphocholines	0.312179	Phosphatidylcholines	0.189103	Aliphatic acyclic compounds	0.450641				0.243243	1.85325e+07	7.38764e+06	2.68926e+06	0.297297	1.13647e+07	6.82671e+06	2.05862e+06	0.924072	0.132673	0	ND	ND
1163	258.11	0.429702		3				100	9	Organic compounds	1	Lipids and lipid-like molecules	0.540741	Glycerophospholipids	0.277778	Glycerophosphocholines	0.255556	2-acyl-sn-glycero-3-phosphocholines	0.107407	Aliphatic acyclic compounds	0.3				0.027027	5.53783e+06	3.29707e+06	872310	0.135135	4.77028e+06	3.24283e+06	853967	0.983549	0.0436903	0	ND	ND
4085	494.324	8.35136		3				100	9	Organic compounds	1	Lipids and lipid-like molecules	0.540741	Glycerophospholipids	0.277778	Glycerophosphocholines	0.255556	2-acyl-sn-glycero-3-phosphocholines	0.107407	Aliphatic acyclic compounds	0.3				0.405405	609733	372446	145776	0.486486	1.01111e+06	447032	199356	1.20026		2	ND	ND
3231	494.324	8.48502		3				100	9	Organic compounds	1	Lipids and lipid-like molecules	0.540741	Glycerophospholipids	0.277778	Glycerophosphocholines	0.255556	2-acyl-sn-glycero-3-phosphocholines	0.107407	Aliphatic acyclic compounds	0.3				0.027027	7.83223e+06	4.89382e+06	1.14417e+06	0.135135	1.03575e+07	5.34677e+06	2.03147e+06	1.09256	0.158525	0	ND	ND
4008	536.335	7.34563		3				100	9	Organic compounds	1	Lipids and lipid-like molecules	0.540741	Glycerophospholipids	0.277778	Glycerophosphocholines	0.255556	2-acyl-sn-glycero-3-phosphocholines	0.107407	Aliphatic acyclic compounds	0.3				0.135135	3.49252e+06	1.64627e+06	666276	0.324324	2.79554e+06	1.59255e+06	479476	0.967366		4	ND	ND
3229	546.355	8.878		3				100	9	Organic compounds	1	Lipids and lipid-like molecules	0.540741	Glycerophospholipids	0.277778	Glycerophosphocholines	0.255556	2-acyl-sn-glycero-3-phosphocholines	0.107407	Aliphatic acyclic compounds	0.3				0.378378	8.64928e+06	4.55304e+06	1.75448e+06	0.621622	8.94872e+06	5.14684e+06	2.10959e+06	1.13042		4	ND	ND
4632	568.337	8.58804		3				100	9	Organic compounds	1	Lipids and lipid-like molecules	0.540741	Glycerophospholipids	0.277778	Glycerophosphocholines	0.255556	2-acyl-sn-glycero-3-phosphocholines	0.107407	Aliphatic acyclic compounds	0.3				0.189189	3.39747e+06	2.12798e+06	715921	0.27027	4.04831e+06	2.41021e+06	846160	1.13263		2	ND	ND
3173	480.308	9.0087	1-(9Z-Octadecenoyl)-sn-glycero-3-phosphoethanolamine	2	GNPS	M+H	0.381225	24	6	Organic compounds	1	Lipids and lipid-like molecules	0.710227	Glycerophospholipids	0.421843	Glycerophosphoethanolamines	0.421843	2-acyl-sn-glycero-3-phosphoethanolamines	0.235859	Aliphatic acyclic compounds	0.436995	Spectral Match to 1-(9Z-Octadecenoyl)-sn-glycero-3-phosphoethanolamine from NIST14	N/A	N/A	0.027027	2.0873e+07	1.20216e+07	2.71425e+06	0.135135	2.13768e+07	1.27297e+07	3.26657e+06	1.0589	0.118388	0	ND	ND
3288	478.292	8.7161	NCGC00380283-01!4-[5-[[4-[5-[acetyl(hydroxy)amino]pentylamino]-4-oxobutanoyl]-hydroxyamino]pentylamino]-4-oxobutanoic acid	2	GNPS	M+NH4	9.63471	24	6	Organic compounds	1	Lipids and lipid-like molecules	0.710227	Glycerophospholipids	0.421843	Glycerophosphoethanolamines	0.421843	2-acyl-sn-glycero-3-phosphoethanolamines	0.235859	Aliphatic acyclic compounds	0.436995	NCGC00380283-01!4-[5-[[4-[5-[acetyl(hydroxy)amino]pentylamino]-4-oxobutanoyl]-hydroxyamino]pentylamino]-4-oxobutanoic acid	CC(=O)N(O)CCCCCNC(=O)CCC(=O)N(O)CCCCCNC(=O)CCC(O)=O	InChI=1S/C20H36N4O8/c1-16(25)23(31)14-6-2-4-12-21-17(26)8-10-19(28)24(32)15-7-3-5-13-22-18(27)9-11-20(29)30/h31-32H,2-15H2,1H3,(H,21,26)(H,22,27)(H,29,30)	0.0540541	8.18466e+06	4.38118e+06	1.80633e+06	0.135135	1.4905e+07	4.95177e+06	2.82557e+06	1.13024	0.166502	0	ND	ND
5837	502.289	8.67052		3				24	6	Organic compounds	1	Lipids and lipid-like molecules	0.710227	Glycerophospholipids	0.421843	Glycerophosphoethanolamines	0.421843	2-acyl-sn-glycero-3-phosphoethanolamines	0.235859	Aliphatic acyclic compounds	0.436995				0.675676	1.4105e+07	1.09928e+07	2.09692e+06	0.594595	2.01195e+07	1.26457e+07	4.01994e+06	1.15036		3	ND	ND
839	502.29	8.67614		3				24	6	Organic compounds	1	Lipids and lipid-like molecules	0.710227	Glycerophospholipids	0.421843	Glycerophosphoethanolamines	0.421843	2-acyl-sn-glycero-3-phosphoethanolamines	0.235859	Aliphatic acyclic compounds	0.436995				0.459459	2.15486e+07	1.32056e+07	4.1826e+06	0.567568	2.08586e+07	1.29952e+07	5.55199e+06	0.984062	0.140166	1	ND	ND
3279	526.29	8.61201		3				24	6	Organic compounds	1	Lipids and lipid-like molecules	0.710227	Glycerophospholipids	0.421843	Glycerophosphoethanolamines	0.421843	2-acyl-sn-glycero-3-phosphoethanolamines	0.235859	Aliphatic acyclic compounds	0.436995				0.162162	6.42582e+06	4.45525e+06	1.12414e+06	0.189189	8.10142e+06	5.17516e+06	1.43462e+06	1.16159	0.161412	0	ND	ND
3330	530.324	9.00735		3				24	6	Organic compounds	1	Lipids and lipid-like molecules	0.710227	Glycerophospholipids	0.421843	Glycerophosphoethanolamines	0.421843	2-acyl-sn-glycero-3-phosphoethanolamines	0.235859	Aliphatic acyclic compounds	0.436995				0.27027	4.96321e+06	2.7519e+06	943851	0.351351	4.72648e+06	2.90855e+06	840036	1.05692	0.0599884	0	ND	ND
2811	229.974	0.538517		3				83	5	Organic compounds	0.6	Benzenoids	0.28	Indanes	0.15	0	0.213333	Indanones	0.15	Aromatic heteropolycyclic compounds	0.193333				0.162162	585840	363529	85474	0.243243	654862	356213	106015	0.979874	0.168756	0	ND	ND
601	229.974	0.701781		3				83	5	Organic compounds	0.6	Benzenoids	0.28	Indanes	0.15	0	0.213333	Indanones	0.15	Aromatic heteropolycyclic compounds	0.193333				0.027027	2.47807e+07	1.04714e+07	5.91577e+06	0.135135	2.25009e+07	8.63183e+06	4.53198e+06	0.824325	0.0214432	0	ND	ND
1313	271.001	0.703623		3				83	5	Organic compounds	0.6	Benzenoids	0.28	Indanes	0.15	0	0.213333	Indanones	0.15	Aromatic heteropolycyclic compounds	0.193333				0.027027	7.89179e+06	3.40311e+06	1.95333e+06	0.135135	7.65507e+06	2.81493e+06	1.50725e+06	0.827164	0.0373845	0	ND	ND
4818	313.011	0.712113		3				83	5	Organic compounds	0.6	Benzenoids	0.28	Indanes	0.15	0	0.213333	Indanones	0.15	Aromatic heteropolycyclic compounds	0.193333				0.621622	3.3498e+06	1.37255e+06	709124	0.783784	1.9114e+06	1.17605e+06	406462	0.856841		4	ND	ND
4743	359.017	0.701444		3				83	5	Organic compounds	0.6	Benzenoids	0.28	Indanes	0.15	0	0.213333	Indanones	0.15	Aromatic heteropolycyclic compounds	0.193333				0.540541	3.40435e+06	1.33605e+06	905047	0.72973	2.58967e+06	1.08004e+06	656976	0.808384		2	ND	ND
204	188.071	2.5303	Abrine	2	GNPS	M+H-CH3NH2	2.59627	85	3	Organic compounds	1	Organoheterocyclic compounds	0.684848	Indoles and derivatives	0.257576	Amino acids, peptides, and analogues	0.254545	Phenylpyrrolines	0.1	Aromatic heteropolycyclic compounds	0.545455	Spectral Match to Abrine from NIST14	N/A	N/A	0.027027	8.99788e+07	4.50408e+07	1.18747e+07	0.027027	7.05098e+07	3.9577e+07	1.66562e+07	0.878691	0.017104	0	ND	ND
647	247.144	2.7413	Lenticin	2	GNPS	M+H	0	85	3	Organic compounds	1	Organoheterocyclic compounds	0.684848	Indoles and derivatives	0.257576	Amino acids, peptides, and analogues	0.254545	Phenylpyrrolines	0.1	Aromatic heteropolycyclic compounds	0.545455	lenticin	N/A	InChI=1S/C14H18N2O2/c1-16(2,3)13(14(17)18)8-10-9-15-12-7-5-4-6-11(10)12/h4-7,9,13,15H,8H2,1-3H3	0.0540541	6.00011e+07	1.01016e+07	1.21141e+07	0.189189	5.9272e+07	1.24479e+07	1.36397e+07	1.23228	0.0108053	0	ND	ND
164	205.097	2.5311	Tryptophan	2	GNPS	M+H	0	85	3	Organic compounds	1	Organoheterocyclic compounds	0.684848	Indoles and derivatives	0.257576	Amino acids, peptides, and analogues	0.254545	Phenylpyrrolines	0.1	Aromatic heteropolycyclic compounds	0.545455	Spectral Match to L-Tryptophan from NIST14	N/A	N/A	0	1.16197e+08	5.82309e+07	1.83308e+07	0	9.75456e+07	5.16186e+07	2.38111e+07	0.886447	0.0241623	0	622241	622241
3099	188.071	4.152		3				196	2	Organic compounds	1	Organoheterocyclic compounds	0.8	Indoles and derivatives	0.3	Indoles	0.3	Indoles	0.3	Aromatic heteropolycyclic compounds	0.7				0.297297	2.29479e+06	652556	546292	0.594595	1.0641e+06	466134	314595	0.71432		2	ND	ND
4137	188.071	4.27201		3				196	2	Organic compounds	1	Organoheterocyclic compounds	0.8	Indoles and derivatives	0.3	Indoles	0.3	Indoles	0.3	Aromatic heteropolycyclic compounds	0.7				0.621622	1.38338e+06	650707	384831	0.405405	1.47103e+06	738368	367696	1.13472	0.357261	0	ND	ND
7806	171.103	1.39198		3				116	3	Organic compounds	1	Organoheterocyclic compounds	0.433333	Lactones	0.233333	Delta valerolactones	0.233333	Delta valerolactones	0.233333	Aliphatic heteromonocyclic compounds	0.333333				0.567568	1.55722e+06	1.12967e+06	270711	0.567568	1.57761e+06	1.1492e+06	263591	1.01729		2	1.44105e+06	1.178e+06
4931	171.103	1.68885		3				116	3	Organic compounds	1	Organoheterocyclic compounds	0.433333	Lactones	0.233333	Delta valerolactones	0.233333	Delta valerolactones	0.233333	Aliphatic heteromonocyclic compounds	0.333333				0.810811	2.71378e+06	1.25938e+06	726980	0.72973	1.09512e+06	825607	216047	0.655565		2	589607	589607
3517	171.103	1.83104		3				116	3	Organic compounds	1	Organoheterocyclic compounds	0.433333	Lactones	0.233333	Delta valerolactones	0.233333	Delta valerolactones	0.233333	Aliphatic heteromonocyclic compounds	0.333333				0.189189	3.37278e+06	2.76509e+06	329614	0.216216	3.77886e+06	2.80438e+06	393742	1.01421	0.0802277	1	3.48358e+06	2.78712e+06
1433	174.992	0.625939		3				120	5	Organic compounds	0.9	Benzenoids	0.3	Naphthalenes	0.2	Naphthoquinones	0.2	Naphthoquinones	0.2	Aromatic heteromonocyclic compounds	0.35				0	4.57395e+06	2.78835e+06	674264	0	3.60034e+06	2.49986e+06	984133	0.896539	0.0163472	0	312397	201408
5543	189.007	0.900778		3				120	5	Organic compounds	0.9	Benzenoids	0.3	Naphthalenes	0.2	Naphthoquinones	0.2	Naphthoquinones	0.2	Aromatic heteromonocyclic compounds	0.35				0.702703	2.71335e+06	1.28433e+06	735928	0.702703	5.4445e+06	1.85794e+06	1.39412e+06	1.44662	0.0752462	0	ND	ND
5702	189.007	1.12789		3				120	5	Organic compounds	0.9	Benzenoids	0.3	Naphthalenes	0.2	Naphthoquinones	0.2	Naphthoquinones	0.2	Aromatic heteromonocyclic compounds	0.35				0.702703	328553	218736	83155.4	0.702703	819444	289619	204980	1.32405	0.107368	0	ND	ND
1828	193.002	0.626723		3				120	5	Organic compounds	0.9	Benzenoids	0.3	Naphthalenes	0.2	Naphthoquinones	0.2	Naphthoquinones	0.2	Aromatic heteromonocyclic compounds	0.35				0.027027	2.55762e+06	1.721e+06	289820	0.135135	2.21657e+06	1.72182e+06	280041	1.00048	0.0307369	0	ND	ND
2977	207.017	0.919127		3				120	5	Organic compounds	0.9	Benzenoids	0.3	Naphthalenes	0.2	Naphthoquinones	0.2	Naphthoquinones	0.2	Aromatic heteromonocyclic compounds	0.35				0.135135	1.65972e+06	366814	401021	0.216216	3.38209e+06	525161	722909	1.43168	0.0688837	0	ND	ND
3222	385.347	9.7082	(+)-4-Cholesten-3-one	2	GNPS	M+H	2.29666	S895	1	no matches	0	no matches	0	no matches	0	no matches	0	no matches	0	no matches	0	Spectral Match to (+)-4-Cholesten-3-one from NIST14	N/A	N/A	0.513514	6.1133e+06	3.53172e+06	998286	0.567568	5.61336e+06	3.88026e+06	863347	1.09869	0.0672103	1	ND	ND
1003	332.562	0.464	.beta.-Nicotinamide adenine dinucleotide	2	GNPS	M+2H	0.917651	S397	1	no matches	0	no matches	0	no matches	0	no matches	0	no matches	0	no matches	0	Spectral Match to .beta.-Nicotinamide adenine dinucleotide from NIST14	N/A	N/A	0.027027	4.692e+06	3.43e+06	605449	0.135135	5.30935e+06	3.54927e+06	597220	1.03477	0.040619	0	ND	ND
52	338.342	9.399	13-Docosenamide	2	GNPS	M+H	1.80395	S24	1	no matches	0	no matches	0	no matches	0	no matches	0	no matches	0	no matches	0	Spectral Match to 13-Docosenamide, (Z)- from NIST14	N/A	N/A	0.135135	1.58367e+07	1.0749e+07	2.30368e+06	0.027027	6.641e+07	1.19713e+07	1.00533e+07	1.11371	0.216123	0	1.22786e+07	9.18183e+06
141	250.119	6.8629	2,4,6-Triallyloxy-1,3,5-triazine	2	GNPS	M+H	1.58616	S57	1	no matches	0	no matches	0	no matches	0	no matches	0	no matches	0	no matches	0	Spectral Match to 2,4,6-Triallyloxy-1,3,5-triazine from NIST14	N/A	N/A	0	3.48601e+07	2.42892e+07	4.79543e+06	0	3.58274e+07	2.33686e+07	5.30878e+06	0.962102	0.0786262	0	3.05206e+07	2.76497e+07
882	191.179	7.359	2,4,7,9-Tetramethyl-5-decyne-4,7-diol	2	GNPS	M+H-2H2O	3.59162	S347	1	no matches	0	no matches	0	no matches	0	no matches	0	no matches	0	no matches	0	Spectral Match to 2,4,7,9-Tetramethyl-5-decyne-4,7-diol from NIST14	N/A	N/A	0	1.17276e+07	7.16263e+06	1.9269e+06	0	1.33172e+07	6.83981e+06	2.02031e+06	0.95493	0.0240747	0	5.75663e+06	5.43097e+06
564	209.19	7.3587	2,4,7,9-Tetramethyl-5-decyne-4,7-diol	2	GNPS	M+H-H2O	0.510596	S218	1	no matches	0	no matches	0	no matches	0	no matches	0	no matches	0	no matches	0	Spectral Match to 2,4,7,9-Tetramethyl-5-decyne-4,7-diol from NIST14	N/A	N/A	0	2.0996e+07	1.28335e+07	3.44238e+06	0	2.49269e+07	1.23235e+07	3.76176e+06	0.960263	0.0244375	0	9.93041e+06	9.86312e+06
5	282.279	9.1407	9-Octadecenamide	2	GNPS	M+H	0.324334	S2	1	no matches	0	no matches	0	no matches	0	no matches	0	no matches	0	no matches	0	Spectral Match to 9-Octadecenamide, (Z)- from NIST14	N/A	N/A	0	1.76442e+08	1.50727e+08	1.03443e+07	0	1.87483e+08	1.51277e+08	1.39179e+07	1.00365	0.0790078	0	1.71444e+08	1.61199e+08
29	204.123	0.485	Acetylcarnitine	1	TraceFinder_in-housee_Library	M+H		S14	1	no matches	0	no matches	0	no matches	0	no matches	0	no matches	0	no matches	0				0	4.4263e+08	1.95433e+08	8.56704e+07	0	4.15861e+08	2.03815e+08	1.12507e+08	1.04289	0.0116757	0	1.48603e+06	1.47608e+06
210	207.142	0.4843	Acetylcarnitine labeled	1	TraceFinder_in-housee_Library	M+H		S81	1	no matches	0	no matches	0	no matches	0	no matches	0	no matches	0	no matches	0				0	6.00161e+07	4.04985e+07	4.9464e+06	0	5.89968e+07	4.01981e+07	7.50724e+06	0.992582	0.0220403	0	5.67642e+07	5.46418e+07
166	348.07	0.4678	Adenosine 5-monophosphate	2	GNPS	M+H	1.75353	S66	1	no matches	0	no matches	0	no matches	0	no matches	0	no matches	0	no matches	0	Adenosine 5_-monophosphate	N/A	"InChI=1S/C10H14N5O7P/c11-8-5-9(13-2-12-8)15(3-14-5)10-7(17)6(16)4(22-10)1-21-23(18,19)20/h2-4,6-7,10,16-17H,1H2,(H2,11,12,13)(H2,18,19,20)/t4-,6-,7-,10-/m1/s1"	0	1.07878e+08	5.7915e+07	1.95805e+07	0.027027	8.26391e+07	5.00737e+07	2.28995e+07	0.864606	0.046219	0	ND	ND
979	298.097	2.5352	Adenosine, 5'-S-methyl-5'-thio	2	GNPS	M+H	22.8301	S388	1	no matches	0	no matches	0	no matches	0	no matches	0	no matches	0	no matches	0	Spectral Match to Adenosine, 5'-S-methyl-5'-thio- from NIST14	N/A	N/A	0.027027	8.94642e+06	5.38606e+06	1.49094e+06	0.135135	9.86085e+06	6.1509e+06	1.41617e+06	1.142	0.0452843	0	ND	ND
277	90.055	0.3964	Alanine	1	TraceFinder_in-housee_Library	M+H		S108	1	no matches	0	no matches	0	no matches	0	no matches	0	no matches	0	no matches	0				0.027027	2.36313e+07	1.44644e+07	3.23082e+06	0.135135	2.24945e+07	1.35894e+07	3.48756e+06	0.939502	0.0336813	0	ND	ND
968	94.08	0.3949	Alanine labeled	1	TraceFinder_in-housee_Library	M+H		S385	1	no matches	0	no matches	0	no matches	0	no matches	0	no matches	0	no matches	0				0	1.09905e+07	2.48159e+06	1.4559e+06	0	1.16582e+07	3.38913e+06	3.14362e+06	1.36571	0.0575164	0	1.23719e+07	1.14206e+07
449	180.147	0.3497	Arginine labeled	1	TraceFinder_in-housee_Library	M+H		S171	1	no matches	0	no matches	0	no matches	0	no matches	0	no matches	0	no matches	0				0	9.54591e+07	1.61695e+07	1.34434e+07	0	9.68278e+07	2.4087e+07	2.72274e+07	1.48966	0.00628717	0	7.96214e+07	7.41383e+07
1073	134.045	0.425	Aspartate	1	TraceFinder_in-housee_Library	M+H		S417	1	no matches	0	no matches	0	no matches	0	no matches	0	no matches	0	no matches	0				0.027027	9.34514e+06	3.91167e+06	1.82006e+06	0.108108	7.06542e+06	3.6508e+06	1.45348e+06	0.933309	0.0428814	0	1.2221e+06	910828
1509	583.255	6.5677	Biliverdin	2	GNPS	M+H	0.313937	S596	1	no matches	0	no matches	0	no matches	0	no matches	0	no matches	0	no matches	0	Spectral Match to Biliverdin from NIST14	N/A	N/A	0.675676	8.5075e+06	5.22476e+06	2.57977e+06	0.783784	1.07581e+07	4.82417e+06	3.61225e+06	0.923329	0	4	ND	ND
5388	583.255	6.5617	Biliverdin	2	GNPS	M+H	0	S1145	1	no matches	0	no matches	0	no matches	0	no matches	0	no matches	0	no matches	0	Spectral Match to Biliverdin from NIST14	N/A	N/A	0.486486	1.62934e+07	5.8148e+06	5.30455e+06	0.432432	1.22385e+07	4.50338e+06	3.95709e+06	0.774469	0.140963	0	ND	ND
650	313.143	8.0226	Butylbenzyl phtalate	2	GNPS	M+H	1.26692	S250	1	no matches	0	no matches	0	no matches	0	no matches	0	no matches	0	no matches	0	MoNA:864588 BUTYLBENZYL PHTHALATE	N/A	InChI=1S/C19H20O4/c1-2-3-13-22-18(20)16-11-7-8-12-17(16)19(21)23-14-15-9-5-4-6-10-15/h4-12H,2-3,13-14H2,1H3	0	6.73617e+06	5.89677e+06	422079	0	6.52197e+06	5.93139e+06	327829	1.00587	0.0502653	0	6.37206e+06	5.8563e+06
681	235.173	2.2929	Butyrylcarnitine labeled	1	TraceFinder_in-housee_Library	M+H		S266	1	no matches	0	no matches	0	no matches	0	no matches	0	no matches	0	no matches	0				0	1.5728e+07	1.2939e+07	1.37449e+06	0	1.58115e+07	1.29986e+07	1.62015e+06	1.0046	0.0708246	0	1.23546e+07	1.14677e+07
62	162.112	0.4025	Carnitine	1	TraceFinder_in-housee_Library	M+H		S26	1	no matches	0	no matches	0	no matches	0	no matches	0	no matches	0	no matches	0				0	1.85233e+08	7.55108e+07	3.23396e+07	0	1.53339e+08	7.1967e+07	3.96801e+07	0.95307	0.0346779	0	1.58721e+06	1.44946e+06
94	171.169	0.4037	Carnitine labeled	1	TraceFinder_in-housee_Library	M+H		S38	1	no matches	0	no matches	0	no matches	0	no matches	0	no matches	0	no matches	0				0	1.59249e+08	6.01943e+07	2.0374e+07	0	1.63154e+08	6.93054e+07	3.62033e+07	1.15136	0.0255746	0	1.62265e+08	1.52553e+08
4628	383.331	9.6437	Cholest-4,6-Dien-3-One	2	GNPS	M+H	0.477669	S1089	1	no matches	0	no matches	0	no matches	0	no matches	0	no matches	0	no matches	0	Cholest-4,6-Dien-3-One	N/A	InChI=1S/C27H42O/c1-18(2)7-6-8-19(3)23-11-12-24-22-10-9-20-17-21(28)13-15-26(20,4)25(22)14-16-27(23,24)5/h9-10,17-19,22-25H,6-8,11-16H2,1-5H3/t19-,22+,23-,24+,25+,26+,27-/m1/s1	0.135135	6.09682e+06	2.40739e+06	1.14418e+06	0.243243	4.69248e+06	2.08716e+06	923186	0.866978	0.0696393	0	ND	ND
16	132.077	0.4031	Creatine	1	TraceFinder_in-housee_Library	M+H		S6	1	no matches	0	no matches	0	no matches	0	no matches	0	no matches	0	no matches	0				0	3.49208e+08	2.19844e+08	5.78286e+07	0	3.31455e+08	2.13353e+08	8.96146e+07	0.970475	0.0140854	0	3.4767e+06	3.125e+06
281	114.066	0.3961	Creatinine	1	TraceFinder_in-housee_Library	M+H		S109	1	no matches	0	no matches	0	no matches	0	no matches	0	no matches	0	no matches	0				0	1.89812e+07	1.4467e+07	3.26207e+06	0	2.55763e+07	1.38059e+07	5.36038e+06	0.9543	0.0115291	0	1.53022e+06	1.35408e+06
3633	316.248	5.9885	Decanoylcarnitine	1	TraceFinder_in-housee_Library	M+H		S971	1	no matches	0	no matches	0	no matches	0	no matches	0	no matches	0	no matches	0				0.108108	3.35463e+06	2.34684e+06	410061	0.27027	4.2356e+06	2.46903e+06	569614	1.05207	0.0326635	0	ND	ND
30	279.159	8.083	Dibutyl phthalate	2	GNPS	M+H	3.60754	S15	1	no matches	0	no matches	0	no matches	0	no matches	0	no matches	0	no matches	0	Spectral Match to Dibutyl phthalate from NIST14	N/A	N/A	0	1.51165e+08	1.34601e+08	5.38502e+06	0	1.41804e+08	1.32216e+08	4.821e+06	0.982285	0.0261759	0	1.36686e+08	1.34294e+08
3461	206.081	3.9007	DL-Indole-3-lactic acid	2	GNPS	M+H	0.518299	S944	1	no matches	0	no matches	0	no matches	0	no matches	0	no matches	0	no matches	0	Spectral Match to DL-Indole-3-lactic acid from NIST14	N/A	N/A	0.297297	3.90776e+06	1.5861e+06	867196	0.459459	1.98201e+06	1.14248e+06	388716	0.720303	0.0408724	0	ND	ND
802	613.159	0.6191	Glucosidetathione(oxidized form)	2	GNPS	M+H	3.0858	S313	1	no matches	0	no matches	0	no matches	0	no matches	0	no matches	0	no matches	0	ReSpect:PM018196 Glucosidetathione(oxidized form)	N/A	N/A	0.027027	4.42665e+07	2.06628e+07	5.75842e+06	0.135135	2.81893e+07	1.83094e+07	4.56931e+06	0.886104	0.0445325	0	ND	ND
3502	308.091	0.5253	Glutathione	2	GNPS	M+H	0.594323	S951	1	no matches	0	no matches	0	no matches	0	no matches	0	no matches	0	no matches	0	Glutathione	N/A	InChI=1S/C10H17N3O6S/c11-5(10(18)19)1-2-7(14)13-6(4-20)9(17)12-3-8(15)16/h5-6,20H,1-4,11H2,(H,12,17)(H,13,14)(H,15,16)(H,18,19)/t5-,6-/m0/s1	0.675676	1.46306e+06	1.04663e+06	243879	0.594595	4.39017e+06	1.07588e+06	932432	1.02795	0	3	ND	ND
3814	260.186	3.748	Hexanoylcarnitine	1	TraceFinder_in-housee_Library	M+H		S1011	1	no matches	0	no matches	0	no matches	0	no matches	0	no matches	0	no matches	0				0.324324	1.50775e+06	982036	196762	0.351351	1.86405e+06	1.02906e+06	283629	1.04788	0.0623793	0	ND	ND
5174	180.065	3.0408	Hippuric acid	1	TraceFinder_in-housee_Library	M+H		S1137	1	no matches	0	no matches	0	no matches	0	no matches	0	no matches	0	no matches	0				0.297297	448019	289356	77861.3	0.405405	879589	354193	168429	1.22407	0.0587784	1	ND	ND
342	156.077	0.3236	Histidine	1	TraceFinder_in-housee_Library	M+H		S127	1	no matches	0	no matches	0	no matches	0	no matches	0	no matches	0	no matches	0				0	4.21673e+07	1.85276e+07	9.25529e+06	0	4.87516e+07	1.59343e+07	9.21585e+06	0.860028	0.0121696	0	2.01602e+06	1.03464e+06
284	123.055	0.5479	Isonicotinamide	2	GNPS	M+H	14.6317	S110	1	no matches	0	no matches	0	no matches	0	no matches	0	no matches	0	no matches	0	Spectral Match to Isonicotinamide from NIST14	N/A	N/A	0.027027	4.09062e+07	2.70748e+07	5.91889e+06	0.027027	3.78296e+07	2.44721e+07	9.29867e+06	0.903869	0.040502	0	ND	ND
4662	246.17	2.9528	Isovalerylcarnitine	1	TraceFinder_in-housee_Library	M+H		S1096	1	no matches	0	no matches	0	no matches	0	no matches	0	no matches	0	no matches	0				0.216216	7.28155e+06	4.08674e+06	1.15106e+06	0.324324	8.49887e+06	4.53267e+06	1.49093e+06	1.10912	0	4	ND	ND
407	255.226	2.9484	Isovalerylcarnitine labeled	1	TraceFinder_in-housee_Library	M+H		S157	1	no matches	0	no matches	0	no matches	0	no matches	0	no matches	0	no matches	0				0	2.02022e+07	1.80455e+07	695492	0	1.89952e+07	1.79683e+07	764662	0.995722	0.0163513	0	1.93446e+07	1.80321e+07
38	132.102	1.034	Leucine	1	TraceFinder_in-housee_Library	M+H		S19	1	no matches	0	no matches	0	no matches	0	no matches	0	no matches	0	no matches	0				0	4.39657e+08	2.54598e+08	8.38186e+07	0	4.58369e+08	2.15247e+08	1.03538e+08	0.845439	0.0203397	0	3.23792e+06	2.18312e+06
76	135.121	1.0225	Leucine labeled	1	TraceFinder_in-housee_Library	M+H		S31	1	no matches	0	no matches	0	no matches	0	no matches	0	no matches	0	no matches	0				0	9.9321e+07	9.22034e+07	3.02967e+06	0	9.84267e+07	9.22492e+07	3.99215e+06	1.0005	0.022665	0	1.01014e+08	9.19221e+07
899	150.058	0.6098	Methionine	1	TraceFinder_in-housee_Library	M+H		S355	1	no matches	0	no matches	0	no matches	0	no matches	0	no matches	0	no matches	0				0.027027	1.40661e+07	9.47977e+06	2.51998e+06	0.135135	1.87134e+07	1.06249e+07	2.83762e+06	1.1208	0.0400418	0	ND	ND
4894	288.217	5.0071	Octanoylcarnitine	1	TraceFinder_in-housee_Library	M+H		S1124	1	no matches	0	no matches	0	no matches	0	no matches	0	no matches	0	no matches	0				0.405405	1.94273e+06	1.41169e+06	296823	0.378378	2.25787e+06	1.45621e+06	392739	1.03154	0.0496572	1	ND	ND
1174	220.118	2.3007	Pantothenic acid	2	GNPS	M+H	0.901172	S463	1	no matches	0	no matches	0	no matches	0	no matches	0	no matches	0	no matches	0	Spectral Match to Pantothenic acid from NIST14	N/A	N/A	0.0540541	3.04817e+07	5.54422e+06	5.65964e+06	0.135135	1.84312e+07	6.30039e+06	3.86024e+06	1.13639	0.0208617	0	ND	ND
86	116.071	0.4392	Proline	1	TraceFinder_in-housee_Library	M+H		S36	1	no matches	0	no matches	0	no matches	0	no matches	0	no matches	0	no matches	0				0	1.34109e+08	8.46037e+07	2.26645e+07	0	1.2766e+08	7.17982e+07	3.14168e+07	0.848641	0.0365932	0	ND	ND
2383	121.087	0.4387	Proline labeled	1	TraceFinder_in-housee_Library	M+H		S798	1	no matches	0	no matches	0	no matches	0	no matches	0	no matches	0	no matches	0				0	8.46181e+07	2.5845e+07	1.00189e+07	0	9.01895e+07	3.20207e+07	2.12958e+07	1.23895	0.0195088	0	9.14903e+07	8.50654e+07
435	218.139	0.968	Proprionylcarnitine	1	TraceFinder_in-housee_Library	M+H		S165	1	no matches	0	no matches	0	no matches	0	no matches	0	no matches	0	no matches	0				0.027027	2.80962e+07	1.43758e+07	5.83721e+06	0.135135	4.5602e+07	1.78883e+07	7.69087e+06	1.24433	0.0108619	0	ND	ND
324	221.157	0.9652	Proprionylcarnitine labeled	1	TraceFinder_in-housee_Library	M+H		S124	1	no matches	0	no matches	0	no matches	0	no matches	0	no matches	0	no matches	0				0	2.28825e+07	2.15086e+07	739299	0	2.26524e+07	2.13058e+07	815882	0.990573	0.00989286	0	2.18348e+07	2.06068e+07
2890	229.118	2.7008	PyroGlu-Val	2	GNPS	M+H	0.466186	S863	1	no matches	0	no matches	0	no matches	0	no matches	0	no matches	0	no matches	0	Spectral Match to PyroGlu-Val from NIST14	N/A	N/A	0.0810811	2.7907e+06	755814	771667	0.189189	1.74761e+06	534700	423809	0.707448	0.0279182	0	ND	ND
1273	217.143	7.1156	Sebacic acid monomethyl ester	2	GNPS	M+H	1.82704	S504	1	no matches	0	no matches	0	no matches	0	no matches	0	no matches	0	no matches	0	Spectral Match to Sebacic acid monomethyl ester from NIST14	N/A	N/A	0	1.94789e+06	1.27494e+06	272572	0	1.7754e+06	1.27686e+06	227633	1.00151	0.201215	0	1.8709e+06	1.52751e+06
437	106.05	0.398	Serine	1	TraceFinder_in-housee_Library	M+H		S166	1	no matches	0	no matches	0	no matches	0	no matches	0	no matches	0	no matches	0				0	2.76731e+07	9.19535e+06	6.36479e+06	0	2.2755e+07	7.27582e+06	5.18371e+06	0.79125	0.03739	0	2.82846e+06	1.52043e+06
476	120.066	0.3989	Threonine	1	TraceFinder_in-housee_Library	M+H		S186	1	no matches	0	no matches	0	no matches	0	no matches	0	no matches	0	no matches	0				0	1.89157e+07	8.75409e+06	3.24609e+06	0	2.07383e+07	7.88485e+06	4.36379e+06	0.900706	0.0159981	0	1.1608e+06	925135
338	169.036	0.5219	Uric acid	2	GNPS	M+H	0.631888	S126	1	no matches	0	no matches	0	no matches	0	no matches	0	no matches	0	no matches	0	Uric acid	C12=C(NC(=O)N1)NC(=O)NC2=O	1S/C5H4N4O3/c10-3-1-2(7-4(11)6-1)8-5(12)9-3/h(H4,6,7,8,9,10,11,12)	0.027027	4.81129e+07	1.94941e+07	8.44141e+06	0.135135	6.964e+07	2.07206e+07	1.25369e+07	1.06292	0.0417725	0	ND	ND
4590	72.0808	0.524647						S1083	1	no matches	0	no matches	0	no matches	0	no matches	0	no matches	0	no matches	0				0.513514	2.21062e+07	1.69892e+07	2.50925e+06	0.432432	2.10854e+07	1.60848e+07	2.44233e+06	0.946764		3	ND	ND
1372	77.9986	0.295212						S539	1	no matches	0	no matches	0	no matches	0	no matches	0	no matches	0	no matches	0				0.702703	1.28819e+06	885432	242951	0.783784	1.67578e+06	1.06451e+06	367148	1.20225		4	1.83197e+06	1.83197e+06
5627	80.0495	1.41686						S1161	1	no matches	0	no matches	0	no matches	0	no matches	0	no matches	0	no matches	0				0.756757	942708	688142	218785	0.837838	1.15599e+06	845684	264613	1.22894	0.0014461	1	591544	591544
5576	80.0495	1.31758						S1157	1	no matches	0	no matches	0	no matches	0	no matches	0	no matches	0	no matches	0				0.675676	1.44449e+06	1.12643e+06	220995	0.810811	1.56796e+06	1.05414e+06	245420	0.935818	0.0628824	0	1.42334e+06	1.36411e+06
920	80.1309	0.518874						S364	1	no matches	0	no matches	0	no matches	0	no matches	0	no matches	0	no matches	0				0	1.01014e+07	6.95299e+06	588119	0	1.02124e+07	7.24784e+06	1.1159e+06	1.04241	0.0323414	0	1.08312e+07	9.98093e+06
459	80.9478	0.402344						S174	1	no matches	0	no matches	0	no matches	0	no matches	0	no matches	0	no matches	0				0.027027	1.15573e+07	7.50251e+06	1.82937e+06	0.135135	1.3201e+07	7.43332e+06	2.15475e+06	0.990778	0.0309462	0	ND	ND
1074	82.9448	0.402213						S418	1	no matches	0	no matches	0	no matches	0	no matches	0	no matches	0	no matches	0				0.027027	4.40967e+06	2.78129e+06	684131	0.135135	4.97073e+06	2.81086e+06	853368	1.01063	0.0648281	0	ND	ND
1157	84.0443	0.696692						S456	1	no matches	0	no matches	0	no matches	0	no matches	0	no matches	0	no matches	0				0.297297	1.12712e+07	6.5937e+06	2.1305e+06	0.459459	1.0758e+07	5.81034e+06	1.78796e+06	0.881195	0.0295779	0	ND	ND
3388	84.0443	0.418826						S932	1	no matches	0	no matches	0	no matches	0	no matches	0	no matches	0	no matches	0				0.27027	3.73279e+06	2.78182e+06	506705	0.27027	3.48012e+06	2.78666e+06	336422	1.00174	0.0520597	0	ND	ND
8974	84.0605	1.32648						S1232	1	no matches	0	no matches	0	no matches	0	no matches	0	no matches	0	no matches	0				0.756757	1.00528e+06	783573	167633	0.810811	988362	802604	196771	1.02429		3	ND	ND
6863	84.0808	1.40589						S1204	1	no matches	0	no matches	0	no matches	0	no matches	0	no matches	0	no matches	0				0.486486	2.83655e+08	1.9364e+08	5.49647e+07	0.567568	3.21031e+08	2.03869e+08	5.64104e+07	1.05283	0.0957435	1	ND	ND
23	84.0808	1.32047						S11	1	no matches	0	no matches	0	no matches	0	no matches	0	no matches	0	no matches	0				0.297297	3.53596e+08	2.68533e+08	4.45776e+07	0.405405	3.69565e+08	2.87354e+08	3.69727e+07	1.07009	0.0965346	1	3.9602e+08	3.44634e+08
13026	84.0808	1.26445						S1246	1	no matches	0	no matches	0	no matches	0	no matches	0	no matches	0	no matches	0				0.837838	2.66209e+08	2.12731e+08	4.85299e+07	0.810811	2.88014e+08	2.34778e+08	7.24736e+07	1.10364		3	ND	ND
2568	84.101	1.36148						S832	1	no matches	0	no matches	0	no matches	0	no matches	0	no matches	0	no matches	0				0.756757	1.02498e+06	807058	137302	0.72973	1.01044e+06	809962	113986	1.0036		3	782232	782232
216	84.9597	0.301748						S86	1	no matches	0	no matches	0	no matches	0	no matches	0	no matches	0	no matches	0				0	3.30711e+07	1.02115e+07	3.9849e+06	0	2.85501e+07	1.16286e+07	5.78891e+06	1.13877	0.0748935	0	4.66062e+07	4.29094e+07
5008	85.078	1.31773						S1134	1	no matches	0	no matches	0	no matches	0	no matches	0	no matches	0	no matches	0				0.378378	1.53747e+06	1.25934e+06	149920	0.378378	1.4827e+06	1.19671e+06	204487	0.950273	0.0358126	1	1.46215e+06	1.30408e+06
2586	85.078	1.41743						S836	1	no matches	0	no matches	0	no matches	0	no matches	0	no matches	0	no matches	0				0.405405	1.48766e+06	930788	242252	0.72973	1.14154e+06	921315	205752	0.989823		2	ND	ND
1667	86.06	0.942123						S645	1	no matches	0	no matches	0	no matches	0	no matches	0	no matches	0	no matches	0				0.027027	5.56261e+06	2.51516e+06	871240	0.162162	1.03604e+07	2.62376e+06	1.52046e+06	1.04318	0.0345441	0	ND	ND
319	87.044	5.7762						S121	1	no matches	0	no matches	0	no matches	0	no matches	0	no matches	0	no matches	0				0	1.28507e+07	1.19426e+07	307679	0	1.25295e+07	1.19322e+07	270399	0.999128	0.0243759	0	1.23641e+07	1.21597e+07
100	88.0231	0.301031						S40	1	no matches	0	no matches	0	no matches	0	no matches	0	no matches	0	no matches	0				0	6.09126e+07	1.97711e+07	7.24403e+06	0	5.40075e+07	2.25582e+07	1.10169e+07	1.14097	0.0240664	0	8.23425e+07	7.36981e+07
1184	88.112	0.486382						S468	1	no matches	0	no matches	0	no matches	0	no matches	0	no matches	0	no matches	0				0	3.69796e+06	2.65093e+06	331573	0	3.78664e+06	2.75919e+06	429053	1.04084	0.0439013	0	3.52386e+06	3.43096e+06
1622	88.981	0.296501						S626	1	no matches	0	no matches	0	no matches	0	no matches	0	no matches	0	no matches	0				0	7.02056e+06	3.51363e+06	1.63515e+06	0	8.02427e+06	3.98708e+06	1.70359e+06	1.13475	0.216377	0	5.88949e+06	4.61844e+06
463	89.1152	1.02263						S177	1	no matches	0	no matches	0	no matches	0	no matches	0	no matches	0	no matches	0				0	1.5037e+07	1.40772e+07	480947	0	1.52468e+07	1.40962e+07	705233	1.00135	0.0333682	0	1.59559e+07	1.42111e+07
144	90.5258	0.296548						S59	1	no matches	0	no matches	0	no matches	0	no matches	0	no matches	0	no matches	0				0	4.24578e+07	1.40728e+07	4.977e+06	0	3.94969e+07	1.61118e+07	7.94437e+06	1.14488	0.075772	0	6.2805e+07	5.85395e+07
132	90.9766	0.359197						S52	1	no matches	0	no matches	0	no matches	0	no matches	0	no matches	0	no matches	0				0	5.61951e+07	3.40241e+07	9.73079e+06	0	5.97717e+07	2.92724e+07	1.43201e+07	0.860345	0.016809	0	906220	760002
1197	93.0127	0.295705						S474	1	no matches	0	no matches	0	no matches	0	no matches	0	no matches	0	no matches	0				0	1.12937e+07	5.40804e+06	2.63678e+06	0	1.2735e+07	6.15238e+06	2.72828e+06	1.13764	0.181275	0	9.51944e+06	7.22368e+06
527	95.0309	0.299371						S203	1	no matches	0	no matches	0	no matches	0	no matches	0	no matches	0	no matches	0				0	8.72143e+06	2.77576e+06	1.10311e+06	0	8.17206e+06	3.10236e+06	1.59826e+06	1.11766	0.0818447	0	1.15135e+07	9.54178e+06
239	96.9218	0.401025						S94	1	no matches	0	no matches	0	no matches	0	no matches	0	no matches	0	no matches	0				0.027027	2.15719e+07	1.69443e+07	1.84046e+06	0.108108	2.12944e+07	1.6817e+07	3.48447e+06	0.992485	0.0275139	0	ND	ND
143	99.5311	0.299811						S58	1	no matches	0	no matches	0	no matches	0	no matches	0	no matches	0	no matches	0				0	4.75286e+07	1.5945e+07	5.53362e+06	0	4.39212e+07	1.81261e+07	8.9147e+06	1.13679	0.0935724	0	5.9926e+07	5.87622e+07
3393	101.096	5.07811						S933	1	no matches	0	no matches	0	no matches	0	no matches	0	no matches	0	no matches	0				0.810811	3.78522e+06	3.41856e+06	318863	0.783784	3.75039e+06	3.32926e+06	298772	0.973879		4	3.12489e+06	3.12489e+06
909	102.055	0.415266						S360	1	no matches	0	no matches	0	no matches	0	no matches	0	no matches	0	no matches	0				0.0540541	4.61415e+06	3.07513e+06	625013	0.162162	5.50398e+06	3.09266e+06	771699	1.0057	0.0587431	0	ND	ND
1086	102.091	1.44919						S422	1	no matches	0	no matches	0	no matches	0	no matches	0	no matches	0	no matches	0				0.540541	3.93576e+06	3.25582e+06	377055	0.540541	4.29213e+06	3.26027e+06	561715	1.00137		2	ND	ND
8437	102.091	1.3756						S1224	1	no matches	0	no matches	0	no matches	0	no matches	0	no matches	0	no matches	0				0.621622	4.23294e+06	3.50413e+06	459705	0.648649	4.59575e+06	3.48181e+06	552496	0.99363		2	3.55411e+06	3.55411e+06
632	102.128	0.479492						S244	1	no matches	0	no matches	0	no matches	0	no matches	0	no matches	0	no matches	0				0.162162	5.36402e+06	4.42802e+06	407946	0.135135	5.11873e+06	4.59581e+06	321773	1.03789	0.07934	0	4.36448e+06	3.94739e+06
6086	103.054	1.84589						S1179	1	no matches	0	no matches	0	no matches	0	no matches	0	no matches	0	no matches	0				0.756757	1.51435e+06	1.35093e+06	164407	0.810811	2.06504e+06	1.4599e+06	295901	1.08066		4	ND	ND
4105	103.112	1.38502						S1057	1	no matches	0	no matches	0	no matches	0	no matches	0	no matches	0	no matches	0				0.72973	1.3871e+06	634841	415122	0.702703	1.39283e+06	545820	306903	0.859773		2	ND	ND
4995	103.112	1.29923						S1133	1	no matches	0	no matches	0	no matches	0	no matches	0	no matches	0	no matches	0				0.432432	1.56134e+06	1.25541e+06	173921	0.378378	1.65623e+06	1.28434e+06	165425	1.02305	0.117443	1	1.55885e+06	1.3923e+06
1592	103.52	0.627853						S618	1	no matches	0	no matches	0	no matches	0	no matches	0	no matches	0	no matches	0				0.027027	3.15356e+06	1.92448e+06	421517	0.135135	2.61856e+06	1.87411e+06	328169	0.973823	0.0169751	0	ND	ND
898	104.071	0.411286						S354	1	no matches	0	no matches	0	no matches	0	no matches	0	no matches	0	no matches	0				0	6.10195e+06	2.9793e+06	1.0943e+06	0	7.69922e+06	3.04857e+06	1.41173e+06	1.02325	0.05701	0	1.05396e+06	1.05396e+06
14	104.107	0.390037						S5	1	no matches	0	no matches	0	no matches	0	no matches	0	no matches	0	no matches	0				0	6.48294e+08	3.09988e+08	1.3613e+08	0	4.68947e+08	2.35864e+08	1.07998e+08	0.76088	0.011672	0	3.86626e+06	3.42209e+06
2574	107.07	0.68469						S833	1	no matches	0	no matches	0	no matches	0	no matches	0	no matches	0	no matches	0				0.0540541	1.03255e+07	982892	1.65196e+06	0.189189	2.286e+06	766349	378477	0.779688	0.190596	0	ND	ND
1513	107.072	0.598344						S598	1	no matches	0	no matches	0	no matches	0	no matches	0	no matches	0	no matches	0				0	4.22753e+06	3.79759e+06	223680	0	4.209e+06	3.78218e+06	245386	0.995942	0.0509844	0	4.22957e+06	3.88481e+06
4199	108.517	0.301219						S1068	1	no matches	0	no matches	0	no matches	0	no matches	0	no matches	0	no matches	0				0.702703	1.19277e+06	815750	243653	0.675676	1.10436e+06	798092	162414	0.978354		3	1.74177e+06	1.74177e+06
2462	109.028	0.703855						S814	1	no matches	0	no matches	0	no matches	0	no matches	0	no matches	0	no matches	0				0.297297	2.8543e+06	1.38458e+06	517740	0.351351	2.05277e+06	1.14505e+06	391093	0.827005	0.0407043	0	ND	ND
5564	109.074	1.75364						S1155	1	no matches	0	no matches	0	no matches	0	no matches	0	no matches	0	no matches	0				0.783784	1.76788e+06	1.15859e+06	557104	0.810811	1.80337e+06	863290	641763	0.745121		3	ND	ND
7992	111.02	1.14008						S1221	1	no matches	0	no matches	0	no matches	0	no matches	0	no matches	0	no matches	0				0.810811	1.98952e+06	1.61333e+06	222107	0.783784	2.45939e+06	1.64528e+06	508150	1.0198		3	1.69281e+06	1.69281e+06
891	111.039	0.299769						S350	1	no matches	0	no matches	0	no matches	0	no matches	0	no matches	0	no matches	0				0.378378	4.01724e+06	1.27076e+06	711107	0.324324	4.36794e+06	1.54236e+06	912820	1.21373	0.187856	0	4.27793e+06	3.9312e+06
116	112.896	0.397679						S45	1	no matches	0	no matches	0	no matches	0	no matches	0	no matches	0	no matches	0				0.027027	5.8051e+07	4.06045e+07	8.24639e+06	0.135135	6.5059e+07	4.3107e+07	9.01318e+06	1.06163	0.0142118	0	ND	ND
256	114.893	0.397817						S101	1	no matches	0	no matches	0	no matches	0	no matches	0	no matches	0	no matches	0				0.027027	2.49705e+07	1.68008e+07	3.67908e+06	0.135135	2.76396e+07	1.77575e+07	3.73555e+06	1.05694	0.0172557	0	ND	ND
1813	114.964	0.298595						S687	1	no matches	0	no matches	0	no matches	0	no matches	0	no matches	0	no matches	0				0.837838	910308	663855	163061	0.837838	1.04446e+06	794407	185145	1.19666		2	1.33326e+06	845224
3545	116.107	0.425205						S957	1	no matches	0	no matches	0	no matches	0	no matches	0	no matches	0	no matches	0				0.243243	1.22285e+07	3.11526e+06	2.33612e+06	0.324324	8.22354e+06	3.04215e+06	1.63904e+06	0.976531	0.0644388	1	ND	ND
2820	118.065	2.53289						S853	1	no matches	0	no matches	0	no matches	0	no matches	0	no matches	0	no matches	0				0.027027	1.48935e+06	746407	195752	0.135135	1.12419e+06	733368	153577	0.98253	0.0300918	0	ND	ND
24	118.086	0.41543						S12	1	no matches	0	no matches	0	no matches	0	no matches	0	no matches	0	no matches	0				0.189189	3.96644e+08	2.80715e+08	6.06353e+07	0.0540541	3.86916e+08	2.53617e+08	9.66158e+07	0.903467	0.0225978	0	3.91176e+07	3.71952e+07
479	118.123	0.444994						S187	1	no matches	0	no matches	0	no matches	0	no matches	0	no matches	0	no matches	0				0	3.308e+06	996862	448190	0	2.44796e+06	1.10798e+06	491384	1.11147	0.0939189	0	2.14332e+06	1.94313e+06
1176	118.123	0.68423						S465	1	no matches	0	no matches	0	no matches	0	no matches	0	no matches	0	no matches	0				0	2.6052e+06	1.99327e+06	189929	0	2.60925e+06	2.05656e+06	209166	1.03176	0.056338	0	1.70839e+06	1.56504e+06
1373	119.049	0.72088						S540	1	no matches	0	no matches	0	no matches	0	no matches	0	no matches	0	no matches	0				0.027027	8.12122e+06	4.24417e+06	1.41669e+06	0.135135	1.14367e+07	4.51638e+06	2.02779e+06	1.06414	0.0231626	0	ND	ND
664	119.085	8.82917						S258	1	no matches	0	no matches	0	no matches	0	no matches	0	no matches	0	no matches	0				0.351351	9.56862e+06	8.08442e+06	443307	0.378378	1.0454e+07	8.2841e+06	840247	1.0247	0.0456937	1	9.5045e+06	9.47105e+06
4975	120.044	3.38473						S1131	1	no matches	0	no matches	0	no matches	0	no matches	0	no matches	0	no matches	0				0.324324	1.01411e+06	741114	142619	0.351351	1.06933e+06	807625	100550	1.08974		2	ND	ND
996	120.081	1.40313						S394	1	no matches	0	no matches	0	no matches	0	no matches	0	no matches	0	no matches	0				0.432432	1.80719e+07	1.15688e+07	3.75762e+06	0.432432	1.54897e+07	1.0961e+07	2.88727e+06	0.947464		2	ND	ND
3266	120.081	1.48073						S908	1	no matches	0	no matches	0	no matches	0	no matches	0	no matches	0	no matches	0				0.675676	1.29522e+07	7.94807e+06	3.25619e+06	0.864865	9.96711e+06	7.22846e+06	1.70954e+06	0.909461		2	ND	ND
512	120.081	1.85459						S196	1	no matches	0	no matches	0	no matches	0	no matches	0	no matches	0	no matches	0				0.405405	4.25542e+07	2.84765e+07	7.23103e+06	0.432432	5.77113e+07	3.0888e+07	8.09358e+06	1.08468	0.0644523	1	ND	ND
5374	120.081	1.80789						S1142	1	no matches	0	no matches	0	no matches	0	no matches	0	no matches	0	no matches	0				0.621622	3.56487e+07	2.62077e+07	3.66181e+06	0.702703	3.86168e+07	2.27621e+07	7.95943e+06	0.86853		2	ND	ND
2477	121.04	0.462653						S822	1	no matches	0	no matches	0	no matches	0	no matches	0	no matches	0	no matches	0				0.702703	8.6204e+06	3.10014e+06	2.99115e+06	0.810811	3.28738e+06	1.55211e+06	1.30235e+06	0.500656		4	ND	ND
2467	121.072	0.423761						S816	1	no matches	0	no matches	0	no matches	0	no matches	0	no matches	0	no matches	0				0.27027	2.89025e+06	1.27198e+06	631898	0.297297	3.50496e+06	1.3787e+06	745374	1.0839	0.127769	0	ND	ND
276	121.087	0.438731						S107	1	no matches	0	no matches	0	no matches	0	no matches	0	no matches	0	no matches	0				0	8.46181e+07	2.5845e+07	1.00189e+07	0	9.01895e+07	3.20207e+07	2.12958e+07	1.23895	0.0195088	0	9.14903e+07	8.50654e+07
3807	121.122	1.39849						S1010	1	no matches	0	no matches	0	no matches	0	no matches	0	no matches	0	no matches	0				0.513514	2.19762e+06	841503	423018	0.567568	2.0529e+06	993488	456019	1.18061		2	ND	ND
11111	121.122	1.26554						S1242	1	no matches	0	no matches	0	no matches	0	no matches	0	no matches	0	no matches	0				0.783784	2.49939e+06	1.78322e+06	721996	0.837838	2.99438e+06	2.42082e+06	451440	1.35755		4	2.37978e+06	2.37978e+06
1515	122.096	1.17077						S599	1	no matches	0	no matches	0	no matches	0	no matches	0	no matches	0	no matches	0				0	1.32686e+06	993623	148263	0.027027	1.50099e+06	1.06968e+06	199834	1.07654	0.137253	0	1.55788e+06	1.39065e+06
39	122.924	0.362526						S20	1	no matches	0	no matches	0	no matches	0	no matches	0	no matches	0	no matches	0				0.027027	1.34054e+08	8.66366e+07	1.92666e+07	0.108108	1.32926e+08	8.52638e+07	2.44307e+07	0.984154	0.0224085	0	ND	ND
995	123.079	8.62246						S393	1	no matches	0	no matches	0	no matches	0	no matches	0	no matches	0	no matches	0				0.108108	6.66686e+06	4.44166e+06	956043	0.0810811	6.65062e+06	4.50734e+06	899424	1.01479	0.470644	0	5.0011e+06	4.64575e+06
6447	123.594	0.34313						S1189	1	no matches	0	no matches	0	no matches	0	no matches	0	no matches	0	no matches	0				0.810811	5.02397e+06	2.47681e+06	1.24086e+06	0.675676	2.66706e+06	1.95632e+06	458959	0.789856		4	ND	ND
2165	123.594	0.33323						S755	1	no matches	0	no matches	0	no matches	0	no matches	0	no matches	0	no matches	0				0.378378	3.04645e+06	1.82866e+06	505940	0.459459	3.68189e+06	2.07792e+06	593855	1.13631		3	ND	ND
4046	124.076	3.40413						S1041	1	no matches	0	no matches	0	no matches	0	no matches	0	no matches	0	no matches	0				0.432432	1.18114e+06	1.0025e+06	110838	0.459459	1.22973e+06	1.01235e+06	121255	1.00983		4	ND	ND
3735	124.097	0.683214						S994	1	no matches	0	no matches	0	no matches	0	no matches	0	no matches	0	no matches	0				0.621622	7.46133e+06	1.22547e+06	1.81029e+06	0.837838	1.60103e+06	878611	373495	0.716958		2	ND	ND
3881	124.112	3.64382						S1020	1	no matches	0	no matches	0	no matches	0	no matches	0	no matches	0	no matches	0				0.108108	1.58477e+06	1.34337e+06	118175	0.0540541	1.53051e+06	1.2885e+06	115201	0.959152	0.116449	0	1.67968e+06	1.39271e+06
296	124.923	0.363377						S113	1	no matches	0	no matches	0	no matches	0	no matches	0	no matches	0	no matches	0				0.027027	2.06642e+07	1.29323e+07	2.90948e+06	0.135135	2.0178e+07	1.31237e+07	3.04108e+06	1.0148	0.0333247	0	ND	ND
262	125.096	8.82886						S103	1	no matches	0	no matches	0	no matches	0	no matches	0	no matches	0	no matches	0				0.243243	2.90712e+07	2.32685e+07	1.43558e+06	0.216216	2.91941e+07	2.40078e+07	2.33732e+06	1.03177	0.00386787	0	2.89573e+07	2.87635e+07
1252	129.064	0.721467						S494	1	no matches	0	no matches	0	no matches	0	no matches	0	no matches	0	no matches	0				0	4.34338e+06	3.97786e+06	184834	0	4.3515e+06	3.96432e+06	218213	0.996597	0.039521	0	4.59961e+06	4.19424e+06
4036	129.066	0.958248						S1039	1	no matches	0	no matches	0	no matches	0	no matches	0	no matches	0	no matches	0				0.189189	975312	719561	101149	0.351351	1.19252e+06	783382	168765	1.08869	0.116455	1	ND	ND
78	130.05	0.698501						S32	1	no matches	0	no matches	0	no matches	0	no matches	0	no matches	0	no matches	0				0	3.26151e+08	1.18649e+08	7.86888e+07	0	2.89177e+08	8.47127e+07	6.21408e+07	0.713977	0.0133548	0	4.34097e+06	2.74226e+06
3269	130.086	0.524456						S909	1	no matches	0	no matches	0	no matches	0	no matches	0	no matches	0	no matches	0				0.378378	9.39011e+06	5.86228e+06	2.2388e+06	0.540541	6.3015e+06	4.58186e+06	1.02115e+06	0.781583		2	ND	ND
2121	130.123	2.819						S746	1	no matches	0	no matches	0	no matches	0	no matches	0	no matches	0	no matches	0				0.027027	2.52538e+06	1.76478e+06	317310	0.135135	2.90256e+06	1.75222e+06	449126	0.99288	0.0422984	0	ND	ND
2417	131.107	4.36767						S808	1	no matches	0	no matches	0	no matches	0	no matches	0	no matches	0	no matches	0				0	2.03419e+06	1.66124e+06	95433.2	0	2.59124e+06	1.67479e+06	176029	1.00816	0.050783	0	1.74102e+06	1.66424e+06
3948	132.066	0.880612						S1030	1	no matches	0	no matches	0	no matches	0	no matches	0	no matches	0	no matches	0				0.243243	1.0798e+06	857924	147350	0.297297	1.31407e+06	903786	155449	1.05346	0.0990874	0	ND	ND
469	132.066	0.402745						S181	1	no matches	0	no matches	0	no matches	0	no matches	0	no matches	0	no matches	0				0	1.42398e+07	8.33395e+06	2.14905e+06	0	1.27967e+07	7.50932e+06	3.16079e+06	0.901052	0.0658874	0	ND	ND
2208	133.086	4.8341						S764	1	no matches	0	no matches	0	no matches	0	no matches	0	no matches	0	no matches	0				0	1.45794e+06	1.27626e+06	71627.9	0	1.76578e+06	1.28863e+06	105274	1.00969	0.0832232	0	1.36003e+06	1.32054e+06
6076	133.099	1.03449						S1177	1	no matches	0	no matches	0	no matches	0	no matches	0	no matches	0	no matches	0				0.432432	1.32622e+06	778036	256046	0.621622	1.31684e+06	738526	229105	0.949217	0.219596	1	ND	ND
2470	133.515	0.705554						S819	1	no matches	0	no matches	0	no matches	0	no matches	0	no matches	0	no matches	0				0.108108	3.50527e+06	1.41649e+06	761505	0.324324	2.74856e+06	1.25421e+06	532004	0.885437	0.0605531	0	ND	ND
821	133.927	0.501484						S322	1	no matches	0	no matches	0	no matches	0	no matches	0	no matches	0	no matches	0				0.027027	6.59519e+06	5.28941e+06	468074	0	6.40969e+06	5.28881e+06	499137	0.999887	0.0482673	0	3.87515e+06	3.65715e+06
1333	134.081	0.404765						S524	1	no matches	0	no matches	0	no matches	0	no matches	0	no matches	0	no matches	0				0	1.77461e+06	1.27069e+06	204606	0	2.00181e+06	1.33428e+06	274300	1.05004	0.0808495	0	1.04422e+06	969338
208	134.117	0.409423						S80	1	no matches	0	no matches	0	no matches	0	no matches	0	no matches	0	no matches	0				0	2.36878e+08	4.00056e+07	4.66728e+07	0	1.76926e+08	3.96649e+07	3.87845e+07	0.991485	0.0180261	0	1.97021e+06	1.65881e+06
1206	134.987	0.295181						S479	1	no matches	0	no matches	0	no matches	0	no matches	0	no matches	0	no matches	0				0	1.16524e+07	6.26941e+06	2.70927e+06	0	1.49088e+07	7.17082e+06	2.90828e+06	1.14378	0.204021	0	1.03832e+07	8.25971e+06
1352	135.101	2.71371						S530	1	no matches	0	no matches	0	no matches	0	no matches	0	no matches	0	no matches	0				0	5.34934e+06	2.06395e+06	1.1263e+06	0.135135	5.07843e+06	2.09361e+06	1.11703e+06	1.01437	0.210919	0	2.25857e+06	2.24153e+06
8653	135.102	2.50399						S1228	1	no matches	0	no matches	0	no matches	0	no matches	0	no matches	0	no matches	0				0.72973	785500	526054	125600	0.810811	902724	558016	190342	1.06076		4	ND	ND
4425	135.102	1.12064						S1078	1	no matches	0	no matches	0	no matches	0	no matches	0	no matches	0	no matches	0				0.567568	182604	115565	31319.3	0.459459	710899	162513	178237	1.40625		3	ND	ND
1933	135.117	4.86893						S711	1	no matches	0	no matches	0	no matches	0	no matches	0	no matches	0	no matches	0				0.027027	1.70098e+06	1.36723e+06	114768	0	1.69194e+06	1.3649e+06	88794.7	0.998299	0.0774594	0	1.46857e+06	1.26634e+06
4690	135.117	7.35575						S1098	1	no matches	0	no matches	0	no matches	0	no matches	0	no matches	0	no matches	0				0.594595	4.21197e+06	3.23188e+06	583408	0.72973	4.77382e+06	3.40683e+06	853497	1.05413		3	2.23299e+06	2.23299e+06
1266	136.035	0.30387						S501	1	no matches	0	no matches	0	no matches	0	no matches	0	no matches	0	no matches	0				0	5.14022e+06	2.54169e+06	1.07498e+06	0	9.18107e+06	3.12722e+06	1.76025e+06	1.23037	0.205938	0	6.46764e+06	5.04882e+06
1735	136.061	0.463562						S664	1	no matches	0	no matches	0	no matches	0	no matches	0	no matches	0	no matches	0				0.027027	4.48305e+06	2.79767e+06	514148	0.108108	3.96284e+06	2.7258e+06	542564	0.974308	0.101736	0	ND	ND
9200	136.062	2.53694						S1234	1	no matches	0	no matches	0	no matches	0	no matches	0	no matches	0	no matches	0				0.621622	845405	654975	130006	0.486486	891356	657500	87872.3	1.00385		3	ND	ND
4067	136.076	3.19062						S1046	1	no matches	0	no matches	0	no matches	0	no matches	0	no matches	0	no matches	0				0.027027	1.01481e+06	711662	148778	0.135135	1.02087e+06	769064	116307	1.08066	0.0705827	0	ND	ND
5085	136.076	1.17002						S1136	1	no matches	0	no matches	0	no matches	0	no matches	0	no matches	0	no matches	0				0.702703	748833	634896	80786.1	0.756757	693430	601433	64269	0.947294		3	ND	ND
35	137.046	0.550943						S17	1	no matches	0	no matches	0	no matches	0	no matches	0	no matches	0	no matches	0				0	3.46368e+08	1.71851e+08	8.87834e+07	0	3.78194e+08	1.34092e+08	8.62424e+07	0.780278	0.0227637	0	1.62549e+06	1.57645e+06
182	137.046	0.890441						S72	1	no matches	0	no matches	0	no matches	0	no matches	0	no matches	0	no matches	0				0	1.02757e+08	4.73725e+07	2.99392e+07	0	1.13764e+08	3.66309e+07	3.17888e+07	0.773253	0.0210084	0	326377	310589
3351	137.071	0.388607						S927	1	no matches	0	no matches	0	no matches	0	no matches	0	no matches	0	no matches	0				0.0810811	1.19948e+07	2.94263e+06	1.83654e+06	0.108108	9.85089e+06	2.98846e+06	1.58541e+06	1.01557	0.0458963	0	ND	ND
767	138.034	0.294297						S297	1	no matches	0	no matches	0	no matches	0	no matches	0	no matches	0	no matches	0				0	1.94265e+07	1.00954e+07	4.28242e+06	0	2.18219e+07	1.14526e+07	4.33905e+06	1.13443	0.173144	0	1.76184e+07	1.39615e+07
1540	138.043	0.549409						S606	1	no matches	0	no matches	0	no matches	0	no matches	0	no matches	0	no matches	0				0.0540541	4.51386e+06	2.23805e+06	1.15843e+06	0.162162	5.02687e+06	1.91143e+06	1.05194e+06	0.854064	0.0278643	0	ND	ND
3787	138.052	0.419855						S1005	1	no matches	0	no matches	0	no matches	0	no matches	0	no matches	0	no matches	0				0.351351	1.94727e+06	1.03544e+06	348487	0.486486	1.45798e+06	870273	325616	0.84049		3	ND	ND
165	139.05	0.463831						S65	1	no matches	0	no matches	0	no matches	0	no matches	0	no matches	0	no matches	0				0	3.46577e+08	6.58625e+07	8.06312e+07	0	1.86307e+08	4.047e+07	4.48056e+07	0.614462	0.0196785	0	5.99395e+06	3.34736e+06
4696	139.112	7.11474						S1100	1	no matches	0	no matches	0	no matches	0	no matches	0	no matches	0	no matches	0				0.810811	2.21551e+06	1.81954e+06	316459	0.810811	2.12362e+06	1.70568e+06	286035	0.937425		3	ND	ND
255	140.068	0.392752						S100	1	no matches	0	no matches	0	no matches	0	no matches	0	no matches	0	no matches	0				0	1.60133e+07	7.3111e+06	2.90408e+06	0	1.26561e+07	6.77404e+06	3.13052e+06	0.926541	0.0606462	0	2.11506e+06	1.91268e+06
2373	141.026	2.83022						S795	1	no matches	0	no matches	0	no matches	0	no matches	0	no matches	0	no matches	0				0.027027	1.58724e+06	962260	260744	0.135135	1.63627e+06	1.09383e+06	259707	1.13673	0.0382627	0	ND	ND
1574	142.939	0.495893						S613	1	no matches	0	no matches	0	no matches	0	no matches	0	no matches	0	no matches	0				0.027027	3.45269e+06	1.77176e+06	647583	0.135135	3.48794e+06	1.88071e+06	668289	1.06149	0.141815	0	ND	ND
181	143.997	0.301762						S71	1	no matches	0	no matches	0	no matches	0	no matches	0	no matches	0	no matches	0				0	3.58612e+07	1.14086e+07	4.28464e+06	0	3.19658e+07	1.29578e+07	6.32734e+06	1.1358	0.0613704	0	4.7637e+07	4.55557e+07
98	144.102	0.445342						S39	1	no matches	0	no matches	0	no matches	0	no matches	0	no matches	0	no matches	0				0	1.91935e+08	5.17542e+07	4.48615e+07	0	2.093e+08	6.27055e+07	6.11553e+07	1.2116	0.0166569	0	4.28648e+06	4.01485e+06
1311	145.108	0.610936						S515	1	no matches	0	no matches	0	no matches	0	no matches	0	no matches	0	no matches	0				0.540541	550192	302991	114263	0.702703	565694	285388	123764	0.941902	0.164801	0	ND	ND
801	145.108	0.813554						S312	1	no matches	0	no matches	0	no matches	0	no matches	0	no matches	0	no matches	0				0.540541	854855	643911	115080	0.675676	916629	629670	122907	0.977883	0.127533	0	ND	ND
1090	146.03	0.303196						S423	1	no matches	0	no matches	0	no matches	0	no matches	0	no matches	0	no matches	0				0	2.09409e+06	1.32496e+06	248258	0	1.83825e+06	1.36552e+06	244870	1.03061	0.136204	0	1.55632e+07	1.25228e+07
3598	146.081	1.02088						S964	1	no matches	0	no matches	0	no matches	0	no matches	0	no matches	0	no matches	0				0.027027	3.0022e+06	1.00008e+06	391901	0.162162	2.14418e+06	971390	331866	0.971316	0.0156093	0	ND	ND
217	146.117	0.41056						S87	1	no matches	0	no matches	0	no matches	0	no matches	0	no matches	0	no matches	0				0	4.50319e+07	2.38421e+07	8.25181e+06	0	4.04589e+07	2.31956e+07	1.10295e+07	0.972884	0.0238675	0	618598	559455
1432	147.08	7.38305						S561	1	no matches	0	no matches	0	no matches	0	no matches	0	no matches	0	no matches	0				0	1.3218e+06	1.15766e+06	71313.7	0	1.30132e+06	1.15057e+06	63809.5	0.993874	0.0662071	0	1.29778e+06	1.16667e+06
2587	148.097	0.726231						S837	1	no matches	0	no matches	0	no matches	0	no matches	0	no matches	0	no matches	0				0.027027	9.9493e+06	1.57473e+06	2.19733e+06	0.162162	1.10877e+07	1.46553e+06	2.42801e+06	0.930652	0.0564334	0	ND	ND
2294	148.097	0.533091						S783	1	no matches	0	no matches	0	no matches	0	no matches	0	no matches	0	no matches	0				0.027027	2.42423e+06	1.55386e+06	318427	0.135135	3.1282e+06	1.59557e+06	432946	1.02684	0.0476827	0	ND	ND
3406	149.023	0.281906						S934	1	no matches	0	no matches	0	no matches	0	no matches	0	no matches	0	no matches	0				0.567568	3.56142e+06	2.00473e+06	738699	0.594595	4.76822e+06	2.38729e+06	956895	1.19083		2	ND	ND
44	149.023	8.08342						S21	1	no matches	0	no matches	0	no matches	0	no matches	0	no matches	0	no matches	0				0	1.20816e+08	1.11402e+08	2.98519e+06	0	1.16911e+08	1.09899e+08	3.06367e+06	0.986509	0.00488174	0	1.13884e+08	1.10063e+08
374	149.06	7.15083						S143	1	no matches	0	no matches	0	no matches	0	no matches	0	no matches	0	no matches	0				0	1.07233e+08	1.40723e+07	1.61108e+07	0	1.94952e+07	1.08112e+07	1.78472e+06	0.768258	0.0668868	0	1.81301e+07	1.26201e+07
2289	149.117	3.34408						S781	1	no matches	0	no matches	0	no matches	0	no matches	0	no matches	0	no matches	0				0.0810811	2.7847e+06	1.71488e+06	408037	0.189189	2.71345e+06	1.75871e+06	373987	1.02556	0.121881	0	2.54389e+06	2.08507e+06
553	149.94	0.501605						S214	1	no matches	0	no matches	0	no matches	0	no matches	0	no matches	0	no matches	0				0.027027	1.20123e+07	8.99361e+06	962983	0	1.15387e+07	8.91511e+06	1.01879e+06	0.991271	0.0811728	0	7.11851e+06	6.52939e+06
1134	150.031	2.83042						S445	1	no matches	0	no matches	0	no matches	0	no matches	0	no matches	0	no matches	0				0.0810811	6.40811e+06	3.77563e+06	1.1557e+06	0.216216	6.54619e+06	4.21904e+06	1.14084e+06	1.11744	0.0405307	1	ND	ND
1952	150.112	0.386682						S717	1	no matches	0	no matches	0	no matches	0	no matches	0	no matches	0	no matches	0				0.567568	1.49265e+07	3.20931e+06	4.56085e+06	0.648649	8.79364e+06	1.5147e+06	2.21695e+06	0.47197	0.0611625	0	685223	685223
2328	150.15	4.82099						S791	1	no matches	0	no matches	0	no matches	0	no matches	0	no matches	0	no matches	0				0.351351	1.18984e+06	1.09567e+06	64238.8	0.189189	1.30651e+06	1.11015e+06	88857.8	1.01322	0.0543048	0	1.19184e+06	1.15816e+06
499	151.035	0.30362						S192	1	no matches	0	no matches	0	no matches	0	no matches	0	no matches	0	no matches	0				0	6.41399e+06	4.65542e+06	704989	0	6.31598e+06	4.71498e+06	687053	1.0128	0.0697666	0	4.65807e+07	4.22693e+07
2545	151.061	1.17147						S829	1	no matches	0	no matches	0	no matches	0	no matches	0	no matches	0	no matches	0				0.027027	1.88804e+06	902470	252524	0.162162	2.41569e+06	928021	427744	1.02831	0.0281336	0	ND	ND
784	151.075	5.44551						S305	1	no matches	0	no matches	0	no matches	0	no matches	0	no matches	0	no matches	0				0	7.89529e+06	7.33697e+06	298188	0.027027	8.01044e+06	7.18441e+06	344834	0.979206	0.0291471	0	7.95664e+06	7.42303e+06
3429	151.102	0.272899						S939	1	no matches	0	no matches	0	no matches	0	no matches	0	no matches	0	no matches	0				0.567568	1.14736e+06	975682	82652.5	0.513514	1.1767e+06	988902	119688	1.01355		3	1.06055e+06	1.06055e+06
1234	151.937	0.502099						S492	1	no matches	0	no matches	0	no matches	0	no matches	0	no matches	0	no matches	0				0	3.70176e+06	2.62854e+06	326242	0	3.33616e+06	2.58464e+06	296049	0.9833	0.0548596	0	2.0861e+06	1.8909e+06
793	152.022	0.379903						S309	1	no matches	0	no matches	0	no matches	0	no matches	0	no matches	0	no matches	0				0.405405	3.93172e+06	3.17124e+06	456121	0.405405	4.40097e+06	3.41913e+06	564316	1.07817	0.0621073	0	ND	ND
4619	152.022	0.381252						S1088	1	no matches	0	no matches	0	no matches	0	no matches	0	no matches	0	no matches	0				0.135135	4.74119e+06	3.26517e+06	558009	0.378378	4.75637e+06	3.31283e+06	629928	1.0146	0.0621073	0	ND	ND
1879	152.032	0.696042						S700	1	no matches	0	no matches	0	no matches	0	no matches	0	no matches	0	no matches	0				0.027027	8.29367e+06	3.05042e+06	2.09952e+06	0.135135	7.98056e+06	2.37572e+06	1.6025e+06	0.778817	0.0360975	0	ND	ND
2019	152.057	0.848162						S730	1	no matches	0	no matches	0	no matches	0	no matches	0	no matches	0	no matches	0				0.0810811	3.88474e+06	1.71614e+06	881176	0.162162	3.38372e+06	1.4915e+06	873579	0.869104	0.0312682	0	ND	ND
4134	152.071	2.56157						S1061	1	no matches	0	no matches	0	no matches	0	no matches	0	no matches	0	no matches	0				0.621622	1.28795e+06	981147	206180	0.621622	1.37465e+06	1.05509e+06	133008	1.07536		3	ND	ND
5492	152.084	0.444721						S1150	1	no matches	0	no matches	0	no matches	0	no matches	0	no matches	0	no matches	0				0.648649	5.91533e+06	2.20126e+06	1.86777e+06	0.621622	3.35434e+06	1.27123e+06	982408	0.577501	0.0634825	0	ND	ND
1094	152.143	4.8675						S424	1	no matches	0	no matches	0	no matches	0	no matches	0	no matches	0	no matches	0				0	2.43714e+06	2.27824e+06	69390	0	2.45374e+06	2.25624e+06	84023.4	0.990344	0.0120129	0	2.31713e+06	2.25296e+06
2408	152.143	5.05458						S803	1	no matches	0	no matches	0	no matches	0	no matches	0	no matches	0	no matches	0				0	839079	753360	35802.9	0	844009	757015	42261.1	1.00485	0.043437	0	809321	742912
2243	152.534	2.82959						S774	1	no matches	0	no matches	0	no matches	0	no matches	0	no matches	0	no matches	0				0.027027	1.32851e+06	905866	227921	0.135135	1.49012e+06	1.02335e+06	262127	1.12969	0.066575	0	ND	ND
2242	153.064	0.718958						S773	1	no matches	0	no matches	0	no matches	0	no matches	0	no matches	0	no matches	0				0	2.28057e+06	2.00416e+06	115434	0	2.15813e+06	2.00037e+06	106837	0.998106	0.0256887	0	2.19482e+06	2.06572e+06
911	153.066	0.936505						S361	1	no matches	0	no matches	0	no matches	0	no matches	0	no matches	0	no matches	0				0.027027	2.61129e+07	6.1613e+06	3.88289e+06	0.135135	1.05925e+07	5.7889e+06	2.05359e+06	0.939558	0.00837986	0	ND	ND
2005	153.102	0.439708						S728	1	no matches	0	no matches	0	no matches	0	no matches	0	no matches	0	no matches	0				0.351351	5.35081e+06	1.78298e+06	1.34376e+06	0.459459	4.86843e+06	1.50501e+06	1.23954e+06	0.844098	0.0388937	0	ND	ND
4656	153.127	6.26229						S1095	1	no matches	0	no matches	0	no matches	0	no matches	0	no matches	0	no matches	0				0.702703	3.78784e+06	3.61457e+06	155718	0.567568	3.97141e+06	3.63016e+06	185393	1.00431		3	4.0848e+06	4.04573e+06
1792	153.127	4.86944						S680	1	no matches	0	no matches	0	no matches	0	no matches	0	no matches	0	no matches	0				0.459459	1.40847e+06	1.29365e+06	66128.3	0.567568	1.37618e+06	1.27239e+06	73958.8	0.983562		3	1.40083e+06	1.34663e+06
4925	154.05	0.905723						S1125	1	no matches	0	no matches	0	no matches	0	no matches	0	no matches	0	no matches	0				0.486486	2.39785e+06	1.10367e+06	343517	0.567568	1.48125e+06	1.12237e+06	168872	1.01694		2	ND	ND
876	154.059	0.401992						S345	1	no matches	0	no matches	0	no matches	0	no matches	0	no matches	0	no matches	0				0.027027	5.92857e+06	4.1671e+06	714987	0.135135	6.3347e+06	4.40993e+06	931336	1.05827	0.0492643	0	ND	ND
3949	154.084	1.03368						S1031	1	no matches	0	no matches	0	no matches	0	no matches	0	no matches	0	no matches	0				0.108108	1.75441e+06	917185	349568	0.216216	1.96997e+06	888952	364128	0.969217	0.061507	0	ND	ND
692	154.122	8.72772						S271	1	no matches	0	no matches	0	no matches	0	no matches	0	no matches	0	no matches	0				0	7.95925e+06	6.15464e+06	416344	0	8.00226e+06	6.36852e+06	610631	1.03475	0.0782585	0	8.47393e+06	8.07053e+06
715	155.154	2.6794						S278	1	no matches	0	no matches	0	no matches	0	no matches	0	no matches	0	no matches	0				0.756757	1.08016e+06	673536	168861	0.891892	770703	641079	94827.5	0.95181	0.141038	0	983659	854920
137	156.042	0.390626						S55	1	no matches	0	no matches	0	no matches	0	no matches	0	no matches	0	no matches	0				0	3.47914e+07	1.82637e+07	5.52286e+06	0	3.09157e+07	1.72682e+07	6.23275e+06	0.94549	0.124514	0	2.67242e+06	1.99381e+06
1132	156.086	5.91514						S443	1	no matches	0	no matches	0	no matches	0	no matches	0	no matches	0	no matches	0				0	1.75811e+06	1.40231e+06	159082	0	1.81497e+06	1.40913e+06	153577	1.00486	0.0878856	0	1.93818e+06	1.54069e+06
1653	156.138	4.25141						S640	1	no matches	0	no matches	0	no matches	0	no matches	0	no matches	0	no matches	0				0	1.93284e+06	1.81035e+06	74630.3	0	1.9834e+06	1.82027e+06	78372.1	1.00548	0.0332556	0	1.95133e+06	1.83273e+06
2308	157.083	2.71551						S787	1	no matches	0	no matches	0	no matches	0	no matches	0	no matches	0	no matches	0				0.243243	2.27273e+06	1.02145e+06	448177	0.216216	2.06052e+06	927968	449605	0.908483	0.219639	0	928310	912064
1613	157.17	6.19032						S623	1	no matches	0	no matches	0	no matches	0	no matches	0	no matches	0	no matches	0				0	2.38162e+06	2.09773e+06	124844	0	2.3553e+06	2.1223e+06	116565	1.01171	0.0802808	0	2.3495e+06	2.14197e+06
1681	158.117	3.08249						S646	1	no matches	0	no matches	0	no matches	0	no matches	0	no matches	0	no matches	0				0.027027	3.35316e+06	2.88241e+06	202247	0.027027	3.19579e+06	2.64536e+06	583012	0.917758	0.0249115	0	ND	ND
3572	161.002	0.614228						S962	1	no matches	0	no matches	0	no matches	0	no matches	0	no matches	0	no matches	0				0.540541	1.64249e+06	1.09605e+06	242093	0.513514	1.76267e+06	1.0713e+06	287570	0.977426		3	ND	ND
1316	161.132	6.88258						S518	1	no matches	0	no matches	0	no matches	0	no matches	0	no matches	0	no matches	0				0	2.65977e+06	2.40396e+06	138612	0	2.59351e+06	2.38021e+06	139238	0.990124	0.0277006	0	2.25978e+06	2.19758e+06
2061	161.539	2.83102						S735	1	no matches	0	no matches	0	no matches	0	no matches	0	no matches	0	no matches	0				0.027027	2.32123e+06	1.46848e+06	447237	0.135135	2.48262e+06	1.66039e+06	448452	1.13069	0.0088518	0	ND	ND
2972	162.076	0.732153						S877	1	no matches	0	no matches	0	no matches	0	no matches	0	no matches	0	no matches	0				0.162162	562533	404262	84217.6	0.243243	634305	385753	101191	0.954216	0.0726068	0	ND	ND
4059	163.039	5.986						S1044	1	no matches	0	no matches	0	no matches	0	no matches	0	no matches	0	no matches	0				0.648649	1.77257e+06	866328	368259	0.756757	3.73637e+06	988038	1.03852e+06	1.14049		4	ND	ND
941	163.075	5.13282						S372	1	no matches	0	no matches	0	no matches	0	no matches	0	no matches	0	no matches	0				0	5.84282e+06	5.36517e+06	206740	0	5.81786e+06	5.36791e+06	223010	1.00051	0.0169854	0	5.52254e+06	5.46533e+06
432	163.075	5.90725						S163	1	no matches	0	no matches	0	no matches	0	no matches	0	no matches	0	no matches	0				0	1.76885e+07	1.68829e+07	399706	0	1.73699e+07	1.66808e+07	396817	0.988029	0.00927811	0	1.70853e+07	1.68982e+07
749	163.123	0.518467						S289	1	no matches	0	no matches	0	no matches	0	no matches	0	no matches	0	no matches	0				0.405405	5.68533e+06	986990	1.14539e+06	0.324324	2.23895e+06	757498	477856	0.767483	0.0938498	0	871027	729959
1863	164.593	6.67562						S696	1	no matches	0	no matches	0	no matches	0	no matches	0	no matches	0	no matches	0				0	1.46416e+06	979822	178371	0.027027	1.33797e+06	1.04418e+06	158560	1.06569	0.107525	0	1.21374e+06	1.11314e+06
5553	165.102	1.16117						S1151	1	no matches	0	no matches	0	no matches	0	no matches	0	no matches	0	no matches	0				0.567568	1.90437e+06	862317	417230	0.648649	1.83543e+06	913329	370688	1.05916	0.0338126	1	ND	ND
4502	165.112	2.58762						S1081	1	no matches	0	no matches	0	no matches	0	no matches	0	no matches	0	no matches	0				0.621622	1.01702e+06	366098	237994	0.756757	898603	470776	247275	1.28593		3	329341	327100
1140	165.112	8.83118						S447	1	no matches	0	no matches	0	no matches	0	no matches	0	no matches	0	no matches	0				0.027027	4.53482e+06	3.4153e+06	296202	0	5.06117e+06	3.5176e+06	465612	1.02995	0.0276887	0	4.3808e+06	4.34818e+06
1474	165.127	6.55931						S578	1	no matches	0	no matches	0	no matches	0	no matches	0	no matches	0	no matches	0				0.162162	2.22114e+06	1.9647e+06	167867	0.162162	2.2401e+06	1.93569e+06	171875	0.985232	0.0602462	0	1.93647e+06	1.89559e+06
1830	165.131	0.402435						S692	1	no matches	0	no matches	0	no matches	0	no matches	0	no matches	0	no matches	0				0.378378	3.87314e+06	1.50076e+06	634042	0.351351	4.23407e+06	1.53893e+06	836903	1.02543		2	4.1564e+06	4.1564e+06
1756	165.131	0.402534						S670	1	no matches	0	no matches	0	no matches	0	no matches	0	no matches	0	no matches	0				0.567568	2.04035e+06	1.53974e+06	350393	0.513514	4.23407e+06	1.95488e+06	1.16738e+06	1.26961		2	4.1564e+06	3.87237e+06
808	165.988	0.384982						S316	1	no matches	0	no matches	0	no matches	0	no matches	0	no matches	0	no matches	0				0.027027	1.04252e+07	3.57227e+06	2.42829e+06	0.135135	7.48768e+06	3.0784e+06	1.86591e+06	0.861749	0.0287648	0	ND	ND
1723	166.072	0.528472						S661	1	no matches	0	no matches	0	no matches	0	no matches	0	no matches	0	no matches	0				0.027027	6.76164e+06	2.9306e+06	861665	0.135135	6.19407e+06	2.95682e+06	959606	1.00895	0.045722	0	ND	ND
9311	166.086	1.36846						S1235	1	no matches	0	no matches	0	no matches	0	no matches	0	no matches	0	no matches	0				0.72973	3.57404e+07	2.74653e+07	4.94244e+06	0.756757	3.04699e+07	2.58101e+07	3.21943e+06	0.939736		4	ND	ND
2076	166.086	5.44688						S741	1	no matches	0	no matches	0	no matches	0	no matches	0	no matches	0	no matches	0				0.027027	3.1129e+06	2.02556e+06	471466	0.135135	3.9483e+06	2.05419e+06	613032	1.01413	0.0740789	0	ND	ND
1500	167.034	7.81385						S592	1	no matches	0	no matches	0	no matches	0	no matches	0	no matches	0	no matches	0				0.0540541	1.43469e+06	970314	222278	0	2.00396e+06	921669	257298	0.949866	0.106729	0	971336	891526
5199	167.081	2.85997						S1138	1	no matches	0	no matches	0	no matches	0	no matches	0	no matches	0	no matches	0				0.351351	1.60252e+06	608668	329258	0.540541	1.4291e+06	717334	312791	1.17853	0.0397634	0	ND	ND
4777	167.081	0.491345						S1111	1	no matches	0	no matches	0	no matches	0	no matches	0	no matches	0	no matches	0				0.351351	3.41569e+06	1.41864e+06	845214	0.540541	3.77476e+06	1.43243e+06	889040	1.00972	0.0534421	0	ND	ND
4108	167.105	8.7265						S1058	1	no matches	0	no matches	0	no matches	0	no matches	0	no matches	0	no matches	0				0.702703	998474	781906	162069	0.72973	1.29166e+06	907718	165561	1.1609		3	910253	910253
3870	168.065	0.781388						S1019	1	no matches	0	no matches	0	no matches	0	no matches	0	no matches	0	no matches	0				0.243243	2.01935e+06	1.32499e+06	317812	0.27027	1.97336e+06	1.4101e+06	297010	1.06423	0.0122641	0	ND	ND
1345	168.077	0.318704						S528	1	no matches	0	no matches	0	no matches	0	no matches	0	no matches	0	no matches	0				0.0810811	9.62541e+06	2.46352e+06	1.76096e+06	0.216216	8.94429e+06	2.45189e+06	1.84456e+06	0.995279	0.0293415	0	ND	ND
2580	168.123	1.17182						S834	1	no matches	0	no matches	0	no matches	0	no matches	0	no matches	0	no matches	0				0.108108	1.20148e+06	718762	195659	0.297297	1.03286e+06	673009	141455	0.936344	0.0732018	0	ND	ND
3240	168.966	0.329977						S897	1	no matches	0	no matches	0	no matches	0	no matches	0	no matches	0	no matches	0				0.0540541	4.84136e+06	2.21323e+06	921404	0.189189	4.91515e+06	2.46054e+06	911205	1.11174	0.168921	0	ND	ND
3848	168.99	0.504761						S1015	1	no matches	0	no matches	0	no matches	0	no matches	0	no matches	0	no matches	0				0.297297	2.84693e+06	1.44138e+06	429332	0.540541	2.42459e+06	1.41883e+06	416830	0.984357	0.0760888	1	ND	ND
395	169.058	0.400246						S152	1	no matches	0	no matches	0	no matches	0	no matches	0	no matches	0	no matches	0				0.027027	1.37065e+07	9.16556e+06	1.81476e+06	0.135135	1.7618e+07	9.75129e+06	2.51719e+06	1.06391	0.0132305	0	ND	ND
883	169.986	0.408676						S348	1	no matches	0	no matches	0	no matches	0	no matches	0	no matches	0	no matches	0				0.027027	5.17767e+06	2.80508e+06	919312	0.135135	9.21948e+06	2.74223e+06	1.50001e+06	0.977594	0.0492613	0	ND	ND
396	170.033	0.395253						S153	1	no matches	0	no matches	0	no matches	0	no matches	0	no matches	0	no matches	0				0.027027	1.8077e+07	1.18662e+07	2.40455e+06	0.135135	1.92576e+07	1.26268e+07	2.74173e+06	1.0641	0.0353425	0	ND	ND
657	170.042	0.417395						S254	1	no matches	0	no matches	0	no matches	0	no matches	0	no matches	0	no matches	0				0.027027	7.36016e+06	5.37001e+06	914753	0.135135	8.64011e+06	5.01349e+06	1.15329e+06	0.933609	0.0244226	0	ND	ND
1106	170.056	6.86397						S429	1	no matches	0	no matches	0	no matches	0	no matches	0	no matches	0	no matches	0				0.027027	2.45911e+06	1.6963e+06	328081	0	2.48637e+06	1.59649e+06	391232	0.94116	0.0959554	0	2.14779e+06	1.8885e+06
593	170.096	6.94821						S231	1	no matches	0	no matches	0	no matches	0	no matches	0	no matches	0	no matches	0				0	5.82957e+06	4.34994e+06	544291	0	5.80565e+06	4.33064e+06	516941	0.995563	0.108773	0	6.97799e+06	5.2334e+06
3244	171.138	9.04917						S900	1	no matches	0	no matches	0	no matches	0	no matches	0	no matches	0	no matches	0				0.027027	7.34602e+06	3.36619e+06	1.63321e+06	0.135135	5.48452e+06	2.89948e+06	1.08312e+06	0.861355	0.117079	0	ND	ND
575	171.138	6.78093						S223	1	no matches	0	no matches	0	no matches	0	no matches	0	no matches	0	no matches	0				0	2.12608e+07	1.11718e+07	3.76947e+06	0.0810811	1.62191e+07	1.03448e+07	3.64085e+06	0.925978	0.0186046	0	2.87464e+06	2.5186e+06
1312	172.06	0.92722						S516	1	no matches	0	no matches	0	no matches	0	no matches	0	no matches	0	no matches	0				0.027027	6.09041e+06	3.49191e+06	1.29513e+06	0.135135	6.76169e+06	3.98692e+06	1.30444e+06	1.14176	0.0251872	0	ND	ND
2317	172.133	0.470872						S789	1	no matches	0	no matches	0	no matches	0	no matches	0	no matches	0	no matches	0				0.810811	3.2493e+06	1.3265e+06	886175	0.783784	1.66183e+07	4.47612e+06	6.26456e+06	3.37437		2	ND	ND
3716	174.034	0.618178						S988	1	no matches	0	no matches	0	no matches	0	no matches	0	no matches	0	no matches	0				0.243243	1.83665e+06	877978	347315	0.243243	1.86498e+06	891400	369360	1.01529		3	ND	ND
1297	174.56	6.28839						S511	1	no matches	0	no matches	0	no matches	0	no matches	0	no matches	0	no matches	0				0	1.47374e+06	1.046e+06	220813	0	1.39507e+06	1.04846e+06	198901	1.00236	0.212788	0	1.48839e+06	1.25317e+06
285	174.938	0.360304						S111	1	no matches	0	no matches	0	no matches	0	no matches	0	no matches	0	no matches	0				0.027027	1.84947e+07	1.30603e+07	2.06742e+06	0.135135	1.68951e+07	1.28044e+07	2.06276e+06	0.980407	0.0343173	0	ND	ND
930	174.953	0.502417						S368	1	no matches	0	no matches	0	no matches	0	no matches	0	no matches	0	no matches	0				0.027027	5.5374e+06	4.28423e+06	407389	0	5.57326e+06	4.21429e+06	445130	0.983675	0.0592424	0	3.36654e+06	2.97019e+06
2610	174.991	0.795028						S840	1	no matches	0	no matches	0	no matches	0	no matches	0	no matches	0	no matches	0				0.297297	390185	277860	66102.9	0.432432	432680	272904	92566.8	0.982162	0.0137477	1	93834.8	93834.8
3350	175.002	0.584402						S926	1	no matches	0	no matches	0	no matches	0	no matches	0	no matches	0	no matches	0				0.0810811	9.94532e+06	4.57507e+06	2.50765e+06	0.135135	1.23783e+07	3.74539e+06	2.27393e+06	0.818652	0.0626846	0	ND	ND
3791	176.071	4.28323						S1007	1	no matches	0	no matches	0	no matches	0	no matches	0	no matches	0	no matches	0				0.135135	2.53615e+06	1.14589e+06	558751	0.243243	2.596e+06	1.21053e+06	632312	1.0564	0.0307353	0	ND	ND
3000	176.107	4.9713						S879	1	no matches	0	no matches	0	no matches	0	no matches	0	no matches	0	no matches	0				0.621622	228257	199099	14897.2	0.72973	255162	205460	29565.4	1.03195		4	ND	ND
1823	176.107	5.12466						S690	1	no matches	0	no matches	0	no matches	0	no matches	0	no matches	0	no matches	0				0	1.87945e+06	1.54109e+06	124152	0	1.89232e+06	1.56545e+06	130154	1.01581	0.0413824	0	1.69671e+06	1.60861e+06
1263	176.128	3.44696						S499	1	no matches	0	no matches	0	no matches	0	no matches	0	no matches	0	no matches	0				0	4.12875e+06	3.35482e+06	377633	0	4.41921e+06	3.3023e+06	364237	0.984345	0.119891	0	4.04158e+06	3.49604e+06
1492	176.128	0.450515						S588	1	no matches	0	no matches	0	no matches	0	no matches	0	no matches	0	no matches	0				0.027027	3.51016e+06	1.70363e+06	727775	0.135135	5.0636e+06	1.97251e+06	1.02951e+06	1.15783	0.0371117	0	ND	ND
1926	177.061	0.344684						S709	1	no matches	0	no matches	0	no matches	0	no matches	0	no matches	0	no matches	0				0.216216	3.04567e+06	1.16896e+06	585667	0.351351	2.34258e+06	1.02111e+06	525253	0.873518	0.0409167	0	ND	ND
1745	177.102	0.719729						S667	1	no matches	0	no matches	0	no matches	0	no matches	0	no matches	0	no matches	0				0.837838	2.96747e+06	2.19501e+06	635552	0.72973	8.91012e+06	2.70336e+06	2.3637e+06	1.23159	0.0206265	1	ND	ND
1547	178.059	0.355694						S608	1	no matches	0	no matches	0	no matches	0	no matches	0	no matches	0	no matches	0				0.0540541	5.44537e+06	2.12278e+06	1.11026e+06	0.162162	5.01796e+06	1.99988e+06	863929	0.942101	0.0178679	0	ND	ND
5018	179.081	3.76181						S1135	1	no matches	0	no matches	0	no matches	0	no matches	0	no matches	0	no matches	0				0.486486	1.01042e+06	659957	158512	0.459459	1.05802e+06	721758	144192	1.09364	0.0109968	1	ND	ND
5732	179.082	4.13389						S1164	1	no matches	0	no matches	0	no matches	0	no matches	0	no matches	0	no matches	0				0.72973	226118	156325	38592.5	0.594595	239240	158887	37802.4	1.01639		3	ND	ND
1415	179.118	0.676522						S554	1	no matches	0	no matches	0	no matches	0	no matches	0	no matches	0	no matches	0				0.351351	5.67675e+06	1.22654e+06	1.03582e+06	0.513514	1.94224e+06	1.12155e+06	370585	0.914403	0.0551505	1	ND	ND
7324	179.118	0.678713						S1213	1	no matches	0	no matches	0	no matches	0	no matches	0	no matches	0	no matches	0				0.702703	1.71283e+06	1.0764e+06	296668	0.486486	2.03343e+06	1.03484e+06	307114	0.961382		3	ND	ND
4963	179.121	0.401285						S1129	1	no matches	0	no matches	0	no matches	0	no matches	0	no matches	0	no matches	0				0.648649	4.28641e+06	786896	1.05364e+06	0.648649	4.95786e+06	2.03154e+06	2.09436e+06	2.58172	0.178659	1	4.72391e+06	4.42458e+06
4313	179.128	3.17785						S1076	1	no matches	0	no matches	0	no matches	0	no matches	0	no matches	0	no matches	0				0.837838	1.73461e+07	3.21664e+06	6.9224e+06	0.675676	1.1227e+06	372329	260575	0.115751	0.0688533	0	ND	ND
2201	179.141	0.347454						S763	1	no matches	0	no matches	0	no matches	0	no matches	0	no matches	0	no matches	0				0	9.5519e+06	1.46165e+06	1.37653e+06	0.0540541	9.53348e+06	2.33305e+06	2.8352e+06	1.59618	0.0516745	0	8.18224e+06	7.53998e+06
1946	180.065	4.93786						S714	1	no matches	0	no matches	0	no matches	0	no matches	0	no matches	0	no matches	0				0.027027	3.12167e+06	1.86152e+06	566047	0.135135	2.92651e+06	2.10565e+06	506600	1.13114	0.0762616	0	ND	ND
2954	180.065	3.58517						S874	1	no matches	0	no matches	0	no matches	0	no matches	0	no matches	0	no matches	0				0.027027	936672	524343	150382	0.135135	850765	560409	130711	1.06878	0.028224	0	ND	ND
3715	180.1	3.08403						S987	1	no matches	0	no matches	0	no matches	0	no matches	0	no matches	0	no matches	0				0.027027	1.40942e+06	1.195e+06	110483	0.135135	1.37492e+06	1.16815e+06	94383	0.977529	0.0234736	0	ND	ND
6701	180.138	5.05741						S1202	1	no matches	0	no matches	0	no matches	0	no matches	0	no matches	0	no matches	0				0.810811	425290	389107	30090.9	0.837838	386600	335574	27846.2	0.862421		2	ND	ND
2172	180.159	2.71211						S757	1	no matches	0	no matches	0	no matches	0	no matches	0	no matches	0	no matches	0				0	2.71606e+06	1.1013e+06	582886	0	2.68797e+06	997234	642295	0.905504	0.184405	0	1.24367e+06	919544
1536	180.159	4.52641						S605	1	no matches	0	no matches	0	no matches	0	no matches	0	no matches	0	no matches	0				0	6.31224e+06	4.35475e+06	655123	0	7.767e+06	4.53632e+06	1.0504e+06	1.0417	0.0303801	0	3.92734e+06	3.77014e+06
4154	181.049	5.97922						S1065	1	no matches	0	no matches	0	no matches	0	no matches	0	no matches	0	no matches	0				0.486486	1.3641e+06	430182	323672	0.594595	2.99891e+06	453565	718446	1.05436	0.218074	0	ND	ND
2684	181.072	2.55897						S845	1	no matches	0	no matches	0	no matches	0	no matches	0	no matches	0	no matches	0				0.162162	9.6722e+06	1.48735e+06	1.73427e+06	0.324324	6.27568e+06	1.47838e+06	1.61989e+06	0.993969	0.0444657	0	ND	ND
1435	181.086	6.12897						S562	1	no matches	0	no matches	0	no matches	0	no matches	0	no matches	0	no matches	0				0.135135	9.48701e+06	2.77396e+06	2.19128e+06	0.189189	2.94298e+07	3.79292e+06	5.14019e+06	1.36733	0.0434139	0	ND	ND
489	182.104	0.5552						S190	1	no matches	0	no matches	0	no matches	0	no matches	0	no matches	0	no matches	0				0.027027	1.22822e+07	7.66849e+06	2.49551e+06	0.108108	1.27705e+07	6.85342e+06	2.49222e+06	0.893712	0.0421633	0	ND	ND
3656	184.06	2.82942						S975	1	no matches	0	no matches	0	no matches	0	no matches	0	no matches	0	no matches	0				0.0810811	1.73773e+06	996157	345495	0.162162	1.62278e+06	1.04428e+06	307564	1.04831	0.033391	0	ND	ND
809	184.073	0.40806						S317	1	no matches	0	no matches	0	no matches	0	no matches	0	no matches	0	no matches	0				0.027027	5.43372e+06	3.75398e+06	767881	0.027027	4.66427e+06	3.26022e+06	1.12248e+06	0.868471	0.0383943	0	ND	ND
731	184.115	5.15932						S283	1	no matches	0	no matches	0	no matches	0	no matches	0	no matches	0	no matches	0				0	8.30724e+06	7.20108e+06	458948	0.027027	8.11616e+06	7.14427e+06	446065	0.992112	0.042223	0	8.20015e+06	7.57493e+06
4844	184.133	3.86017						S1120	1	no matches	0	no matches	0	no matches	0	no matches	0	no matches	0	no matches	0				0.567568	2.08933e+06	1.95401e+06	105301	0.540541	2.17792e+06	1.98545e+06	110528	1.01609		2	2.16372e+06	2.16372e+06
2080	184.133	4.9218						S743	1	no matches	0	no matches	0	no matches	0	no matches	0	no matches	0	no matches	0				0.432432	1.44568e+06	1.28781e+06	90464.9	0.27027	1.4454e+06	1.30809e+06	70915.6	1.01575	0.0524234	1	1.46887e+06	1.35782e+06
222	184.17	5.64187						S90	1	no matches	0	no matches	0	no matches	0	no matches	0	no matches	0	no matches	0				0	2.31968e+07	2.22889e+07	469016	0	2.32815e+07	2.21183e+07	531938	0.992346	0.017828	0	2.35952e+07	2.32333e+07
574	185.032	0.401073						S222	1	no matches	0	no matches	0	no matches	0	no matches	0	no matches	0	no matches	0				0.027027	9.75299e+06	5.20261e+06	1.37622e+06	0.135135	9.60668e+06	5.63276e+06	1.34124e+06	1.08268	0.0455071	0	ND	ND
322	185.115	4.53189						S122	1	no matches	0	no matches	0	no matches	0	no matches	0	no matches	0	no matches	0				0.027027	4.48255e+07	3.31784e+07	3.84757e+06	0.0810811	5.38347e+07	3.4901e+07	7.0619e+06	1.05192	0.0588584	0	3.35454e+07	3.09008e+07
1359	185.128	2.48283						S534	1	no matches	0	no matches	0	no matches	0	no matches	0	no matches	0	no matches	0				0.027027	7.07328e+06	3.05842e+06	1.40414e+06	0.135135	1.28614e+07	3.15864e+06	2.13019e+06	1.03277	0.0213121	0	ND	ND
3947	186.076	0.780173						S1029	1	no matches	0	no matches	0	no matches	0	no matches	0	no matches	0	no matches	0				0.297297	1.51266e+06	1.03579e+06	263359	0.27027	1.48944e+06	1.07524e+06	242027	1.03808	0.0253438	0	ND	ND
4233	186.076	1.14783						S1072	1	no matches	0	no matches	0	no matches	0	no matches	0	no matches	0	no matches	0				0.324324	1.04748e+06	717381	175314	0.324324	1.25787e+06	763402	191241	1.06415	0.0311053	0	ND	ND
1662	186.185	5.19308						S643	1	no matches	0	no matches	0	no matches	0	no matches	0	no matches	0	no matches	0				0	1.45156e+06	1.33533e+06	57805.5	0	1.47386e+06	1.34349e+06	52656.7	1.00611	0.0294018	0	1.39491e+06	1.31624e+06
1401	186.222	6.56602						S550	1	no matches	0	no matches	0	no matches	0	no matches	0	no matches	0	no matches	0				0	2.02391e+06	1.61848e+06	114024	0	1.7974e+06	1.63763e+06	86886.7	1.01183	0.0657078	0	1.86991e+06	1.7685e+06
1324	186.981	0.29614						S521	1	no matches	0	no matches	0	no matches	0	no matches	0	no matches	0	no matches	0				0.27027	1.75666e+06	1.29408e+06	248268	0.243243	2.80334e+06	1.3498e+06	381935	1.04306	0.0933231	1	3.13343e+06	3.13343e+06
2102	187	0.47257						S744	1	no matches	0	no matches	0	no matches	0	no matches	0	no matches	0	no matches	0				0.027027	6.29931e+06	3.10938e+06	974444	0.135135	5.16087e+06	3.02091e+06	813509	0.971548	0.0205475	0	ND	ND
1440	187.098	0.717756						S565	1	no matches	0	no matches	0	no matches	0	no matches	0	no matches	0	no matches	0				0	3.91406e+06	3.69894e+06	114040	0	4.00061e+06	3.71135e+06	195609	1.00336	0.0179932	0	3.96366e+06	3.75132e+06
1641	187.108	0.576255						S635	1	no matches	0	no matches	0	no matches	0	no matches	0	no matches	0	no matches	0				0.027027	1.12844e+07	4.94944e+06	2.63649e+06	0.162162	1.18016e+07	4.89607e+06	2.83315e+06	0.989217	0.0369344	0	ND	ND
2464	188.071	2.74309						S815	1	no matches	0	no matches	0	no matches	0	no matches	0	no matches	0	no matches	0				0.351351	7.13525e+06	1.61325e+06	1.55973e+06	0.540541	7.28661e+06	1.99378e+06	1.69283e+06	1.23588	0.0527798	0	ND	ND
6666	188.071	4.2923						S1200	1	no matches	0	no matches	0	no matches	0	no matches	0	no matches	0	no matches	0				0.702703	814827	447040	242985	0.567568	833944	512355	220489	1.1461		3	ND	ND
1772	188.115	1.05023						S674	1	no matches	0	no matches	0	no matches	0	no matches	0	no matches	0	no matches	0				0.027027	3.17439e+06	2.15955e+06	495137	0.135135	3.60466e+06	2.33082e+06	547208	1.07931	0.0108822	0	ND	ND
1864	188.128	0.456874						S697	1	no matches	0	no matches	0	no matches	0	no matches	0	no matches	0	no matches	0				0.216216	5.10759e+06	913746	1.04842e+06	0.216216	3.59324e+07	2.15945e+06	6.78233e+06	2.36329	0.0564636	0	ND	ND
1012	188.164	4.38527						S401	1	no matches	0	no matches	0	no matches	0	no matches	0	no matches	0	no matches	0				0	3.56293e+06	3.2863e+06	131432	0	3.55897e+06	3.31942e+06	113841	1.01008	0.0268209	0	3.40821e+06	3.20549e+06
1811	189.001	0.284654						S685	1	no matches	0	no matches	0	no matches	0	no matches	0	no matches	0	no matches	0				0	3.6093e+06	1.56234e+06	439768	0	4.48091e+06	1.83087e+06	786894	1.17188	0.105111	0	4.11937e+06	3.13635e+06
1156	189.149	5.89004						S455	1	no matches	0	no matches	0	no matches	0	no matches	0	no matches	0	no matches	0				0	2.76291e+06	2.49266e+06	121981	0	2.70091e+06	2.47355e+06	138976	0.99233	0.035763	0	2.65616e+06	2.63604e+06
2968	190.05	2.88005						S876	1	no matches	0	no matches	0	no matches	0	no matches	0	no matches	0	no matches	0				0.189189	1.26672e+06	372840	191064	0.432432	732414	369772	152002	0.991772	0.0725374	1	ND	ND
5315	190.071	0.745891						S1140	1	no matches	0	no matches	0	no matches	0	no matches	0	no matches	0	no matches	0				0.621622	183817	95970.2	39055.2	0.621622	166913	85120.3	32890.9	0.886945	0.211808	1	ND	ND
3688	190.071	0.925418						S984	1	no matches	0	no matches	0	no matches	0	no matches	0	no matches	0	no matches	0				0.135135	1.73132e+06	1.02381e+06	340718	0.162162	1.93542e+06	1.1094e+06	353380	1.0836	0.0324847	0	ND	ND
198	190.912	0.362234						S77	1	no matches	0	no matches	0	no matches	0	no matches	0	no matches	0	no matches	0				0.027027	2.85383e+07	1.97735e+07	3.9035e+06	0.135135	2.81797e+07	1.98904e+07	3.97179e+06	1.00591	0.0220298	0	ND	ND
1806	190.964	0.630403						S682	1	no matches	0	no matches	0	no matches	0	no matches	0	no matches	0	no matches	0				0.0540541	2.47698e+06	1.52634e+06	312805	0.135135	2.17248e+06	1.52651e+06	294997	1.00011	0.125221	0	ND	ND
605	191.04	0.397773						S236	1	no matches	0	no matches	0	no matches	0	no matches	0	no matches	0	no matches	0				0.027027	9.25883e+06	5.05607e+06	1.31416e+06	0.135135	1.10906e+07	5.32058e+06	1.90743e+06	1.05231	0.0279712	0	ND	ND
7379	191.048	0.503896						S1214	1	no matches	0	no matches	0	no matches	0	no matches	0	no matches	0	no matches	0				0.756757	3.09368e+06	1.40721e+06	809806	0.756757	1.80868e+06	950404	461717	0.675381		4	ND	ND
1687	191.107	6.13441						S648	1	no matches	0	no matches	0	no matches	0	no matches	0	no matches	0	no matches	0				0	2.065e+06	1.75829e+06	132118	0	1.93631e+06	1.75447e+06	95835.8	0.997828	0.0312078	0	1.98592e+06	1.89698e+06
1355	191.128	4.75153						S531	1	no matches	0	no matches	0	no matches	0	no matches	0	no matches	0	no matches	0				0	3.47802e+06	3.20749e+06	126733	0	3.4119e+06	3.21711e+06	108741	1.003	0.0215561	0	3.38556e+06	3.31642e+06
25	191.164	5.91661						S13	1	no matches	0	no matches	0	no matches	0	no matches	0	no matches	0	no matches	0				0	1.75068e+08	1.61641e+08	5.43851e+06	0	1.7444e+08	1.6141e+08	6.1171e+06	0.998574	0.0353321	0	1.65336e+08	1.62214e+08
5352	192.065	3.45874						S1141	1	no matches	0	no matches	0	no matches	0	no matches	0	no matches	0	no matches	0				0.135135	384454	132280	60481.6	0.216216	371108	137919	70304.4	1.04263	0.149194	1	ND	ND
3559	192.065	3.62618						S959	1	no matches	0	no matches	0	no matches	0	no matches	0	no matches	0	no matches	0				0.027027	1.89059e+06	1.07992e+06	287953	0.135135	1.6956e+06	1.157e+06	274496	1.07137	0.0332221	0	ND	ND
649	192.138	6.04206						S249	1	no matches	0	no matches	0	no matches	0	no matches	0	no matches	0	no matches	0				0	4.95634e+06	4.54143e+06	159988	0	4.8892e+06	4.56301e+06	170860	1.00475	0.0259529	0	4.77869e+06	4.65803e+06
1759	192.683	5.29222						S671	1	no matches	0	no matches	0	no matches	0	no matches	0	no matches	0	no matches	0				0	2.65838e+06	2.13307e+06	341793	0	2.61332e+06	2.1046e+06	383169	0.986657	0.255641	0	2.45808e+06	1.89957e+06
846	192.91	0.362648						S331	1	no matches	0	no matches	0	no matches	0	no matches	0	no matches	0	no matches	0				0.135135	4.08822e+06	2.90781e+06	536622	0.162162	4.23718e+06	2.79576e+06	589676	0.961468	0.0327317	0	ND	ND
1196	193.122	6.97673						S473	1	no matches	0	no matches	0	no matches	0	no matches	0	no matches	0	no matches	0				0.027027	3.79787e+06	3.46587e+06	180179	0.0810811	3.6821e+06	3.43937e+06	130757	0.992353	0.0249424	1	3.5252e+06	3.37079e+06
6905	193.143	3.36946						S1205	1	no matches	0	no matches	0	no matches	0	no matches	0	no matches	0	no matches	0				0.72973	6.59957e+06	4.92105e+06	899662	0.783784	6.14991e+06	4.88594e+06	982388	0.992866		4	6.02483e+06	6.02483e+06
4601	193.151	0.391159						S1085	1	no matches	0	no matches	0	no matches	0	no matches	0	no matches	0	no matches	0				0.567568	2.79821e+06	1.74824e+06	589774	0.594595	3.65531e+06	1.73231e+06	775497	0.990887	0.0548419	1	5.89892e+06	5.89892e+06
3725	193.158	3.28336						S992	1	no matches	0	no matches	0	no matches	0	no matches	0	no matches	0	no matches	0				0.378378	2.17586e+06	1.75141e+06	224148	0.432432	2.14304e+06	1.74442e+06	245858	0.996005		2	1.99497e+06	1.81993e+06
4277	194.081	4.11226						S1075	1	no matches	0	no matches	0	no matches	0	no matches	0	no matches	0	no matches	0				0.162162	1.52323e+06	280811	245943	0.351351	890631	281198	175581	1.00138	0.0680257	0	ND	ND
455	194.115	8.82947						S172	1	no matches	0	no matches	0	no matches	0	no matches	0	no matches	0	no matches	0				0.0540541	1.42157e+07	1.03841e+07	922909	0.027027	1.4945e+07	1.08951e+07	1.33772e+06	1.04921	0.0474623	0	1.51473e+07	1.38821e+07
524	194.116	3.80161						S201	1	no matches	0	no matches	0	no matches	0	no matches	0	no matches	0	no matches	0				0	1.8071e+07	1.55506e+07	1.98935e+06	0	1.74402e+07	1.52169e+07	1.07474e+06	0.978544	0.0626292	0	1.34541e+07	1.2148e+07
3296	194.116	4.11789						S917	1	no matches	0	no matches	0	no matches	0	no matches	0	no matches	0	no matches	0				0.567568	1.04496e+07	7.22121e+06	2.28482e+06	0.783784	8.89088e+06	5.80317e+06	1.829e+06	0.803629		4	ND	ND
763	194.116	3.652						S295	1	no matches	0	no matches	0	no matches	0	no matches	0	no matches	0	no matches	0				0.756757	3.93994e+06	3.17077e+06	665442	0.675676	4.65045e+06	3.40618e+06	936980	1.07424		3	6.92241e+06	6.27043e+06
3318	194.117	3.92672						S922	1	no matches	0	no matches	0	no matches	0	no matches	0	no matches	0	no matches	0				0.459459	7.28816e+06	4.23429e+06	1.59515e+06	0.459459	6.75448e+06	4.32621e+06	1.1361e+06	1.02171	0.489344	1	ND	ND
550	194.118	0.481715						S213	1	no matches	0	no matches	0	no matches	0	no matches	0	no matches	0	no matches	0				0.810811	7.66805e+06	6.13368e+06	862327	0.891892	8.81199e+06	7.31866e+06	1.17598e+06	1.19319		4	8.87945e+06	7.69675e+06
2292	194.175	3.34382						S782	1	no matches	0	no matches	0	no matches	0	no matches	0	no matches	0	no matches	0				0.0540541	3.02275e+06	1.91875e+06	455214	0.162162	2.92182e+06	1.90085e+06	427232	0.990673	0.0487102	0	2.7187e+06	2.3798e+06
2167	194.966	0.299797						S756	1	no matches	0	no matches	0	no matches	0	no matches	0	no matches	0	no matches	0				0	1.31938e+07	5.82628e+06	3.56909e+06	0	1.65125e+07	6.94883e+06	3.94669e+06	1.19267	0.312907	0	1.13564e+07	7.87442e+06
580	195.088	3.02184						S225	1	no matches	0	no matches	0	no matches	0	no matches	0	no matches	0	no matches	0				0.0540541	1.00117e+08	1.00147e+07	1.657e+07	0.189189	2.94638e+07	7.44105e+06	7.36889e+06	0.743012	0.100176	0	ND	ND
250	195.102	6.9733						S98	1	no matches	0	no matches	0	no matches	0	no matches	0	no matches	0	no matches	0				0	2.3602e+07	2.13498e+07	1.02194e+06	0	2.38564e+07	2.13943e+07	956313	1.00208	0.0096401	0	2.28986e+07	2.17791e+07
770	195.102	6.19392						S298	1	no matches	0	no matches	0	no matches	0	no matches	0	no matches	0	no matches	0				0	4.90401e+06	4.06202e+06	219848	0	6.07107e+06	4.0654e+06	427495	1.00083	0.0330452	0	4.17791e+06	3.94164e+06
349	195.114	6.06821						S132	1	no matches	0	no matches	0	no matches	0	no matches	0	no matches	0	no matches	0				0	1.6109e+07	1.34877e+07	900889	0	1.54695e+07	1.38102e+07	879345	1.02391	0.0200508	0	1.57508e+07	1.38977e+07
406	195.123	2.38057						S156	1	no matches	0	no matches	0	no matches	0	no matches	0	no matches	0	no matches	0				0.0810811	4.94562e+07	1.42171e+07	9.25001e+06	0.189189	8.86879e+07	1.51335e+07	1.55138e+07	1.06446	0.108938	0	9.9853e+06	9.45288e+06
1485	195.174	7.6261						S583	1	no matches	0	no matches	0	no matches	0	no matches	0	no matches	0	no matches	0				0	2.46155e+06	2.12803e+06	136968	0	2.38398e+06	2.17206e+06	145062	1.02069	0.0280129	0	2.14569e+06	2.13117e+06
1657	195.959	0.52974						S642	1	no matches	0	no matches	0	no matches	0	no matches	0	no matches	0	no matches	0				0.594595	2.08937e+06	937408	331441	0.486486	2.29068e+06	1.06357e+06	462941	1.13459		2	2.31587e+06	1.73177e+06
1286	196.151	7.72772						S507	1	no matches	0	no matches	0	no matches	0	no matches	0	no matches	0	no matches	0				0.027027	2.05335e+06	1.56181e+06	210917	0	2.02946e+06	1.62046e+06	154065	1.03755	0.0515085	0	1.84878e+06	1.69873e+06
415	196.154	1.17119						S158	1	no matches	0	no matches	0	no matches	0	no matches	0	no matches	0	no matches	0				0	1.62874e+07	9.1821e+06	2.73434e+06	0.027027	1.37244e+07	8.04762e+06	2.51585e+06	0.876446	0.0415249	0	5.48273e+06	5.1215e+06
3373	196.154	2.28429						S928	1	no matches	0	no matches	0	no matches	0	no matches	0	no matches	0	no matches	0				0.351351	4.75378e+06	3.6421e+06	523968	0.540541	4.2275e+06	3.68054e+06	361970	1.01055	0.125757	1	3.82451e+06	3.82451e+06
695	196.961	0.330844						S273	1	no matches	0	no matches	0	no matches	0	no matches	0	no matches	0	no matches	0				0	2.58105e+07	1.26765e+07	5.03801e+06	0	2.71969e+07	1.24501e+07	5.95296e+06	0.982147	0.179291	0	2.70152e+06	2.01607e+06
1652	198.001	0.2824						S639	1	no matches	0	no matches	0	no matches	0	no matches	0	no matches	0	no matches	0				0	4.47e+06	1.92219e+06	540664	0.0540541	4.20092e+06	2.12161e+06	608077	1.10375	0.12457	0	3.47042e+06	3.45337e+06
579	198.097	0.453713						S224	1	no matches	0	no matches	0	no matches	0	no matches	0	no matches	0	no matches	0				0	6.90284e+06	4.95622e+06	1.28295e+06	0.027027	7.6699e+06	4.48702e+06	1.68921e+06	0.90533	0.040006	0	ND	ND
777	198.149	4.01762						S303	1	no matches	0	no matches	0	no matches	0	no matches	0	no matches	0	no matches	0				0	6.21249e+06	5.58827e+06	228638	0	6.19075e+06	5.54665e+06	395358	0.992551	0.00683924	0	6.16289e+06	5.89509e+06
101	198.149	4.86838						S41	1	no matches	0	no matches	0	no matches	0	no matches	0	no matches	0	no matches	0				0	4.48699e+07	4.23027e+07	964474	0	4.44997e+07	4.24965e+07	1.00315e+06	1.00458	0.0105598	0	4.23624e+07	4.1806e+07
1423	198.185	7.36483						S558	1	no matches	0	no matches	0	no matches	0	no matches	0	no matches	0	no matches	0				0	3.65356e+06	1.41487e+06	454229	0	4.60025e+06	1.42759e+06	589426	1.00899	0.0901549	0	1.58244e+06	1.39412e+06
1728	198.185	6.29424						S662	1	no matches	0	no matches	0	no matches	0	no matches	0	no matches	0	no matches	0				0	1.25802e+06	1.1491e+06	59909.9	0	1.27617e+06	1.14582e+06	56762.9	0.997149	0.0331231	0	1.26536e+06	1.20153e+06
1116	199.029	0.294984						S435	1	no matches	0	no matches	0	no matches	0	no matches	0	no matches	0	no matches	0				0	1.37262e+07	6.82536e+06	3.07538e+06	0	1.48432e+07	7.74547e+06	3.17863e+06	1.13481	0.226776	0	1.21381e+07	8.90176e+06
8214	199.13	5.07621						S1222	1	no matches	0	no matches	0	no matches	0	no matches	0	no matches	0	no matches	0				0.189189	1.47387e+07	1.11416e+07	2.49272e+06	0.405405	1.47141e+07	1.16647e+07	2.4595e+06	1.04695		2	1.24738e+07	1.24738e+07
853	199.131	5.07362						S334	1	no matches	0	no matches	0	no matches	0	no matches	0	no matches	0	no matches	0				0.810811	1.38877e+07	8.3448e+06	3.04943e+06	0.567568	1.3983e+07	9.58231e+06	2.75604e+06	1.1483	0.247752	1	8.07317e+06	6.75777e+06
6434	199.169	7.9292						S1188	1	no matches	0	no matches	0	no matches	0	no matches	0	no matches	0	no matches	0				0.675676	4.75888e+06	4.24512e+06	307789	0.648649	5.06604e+06	4.44127e+06	311514	1.0462		3	ND	ND
504	200.068	0.381099						S194	1	no matches	0	no matches	0	no matches	0	no matches	0	no matches	0	no matches	0				0.108108	9.56611e+06	4.04571e+06	1.81684e+06	0.189189	1.01755e+07	4.36977e+06	1.90809e+06	1.0801	0.030627	0	ND	ND
2133	200.092	0.559975						S748	1	no matches	0	no matches	0	no matches	0	no matches	0	no matches	0	no matches	0				0.027027	4.66915e+06	2.30415e+06	860378	0.135135	3.88711e+06	2.1e+06	744706	0.911401	0.0281153	0	ND	ND
3236	200.914	0.343717						S896	1	no matches	0	no matches	0	no matches	0	no matches	0	no matches	0	no matches	0				0.027027	4.18159e+06	2.77412e+06	787722	0.135135	4.56602e+06	3.00629e+06	669817	1.08369	0.124864	0	ND	ND
4828	201.087	0.944791						S1117	1	no matches	0	no matches	0	no matches	0	no matches	0	no matches	0	no matches	0				0.486486	1.86753e+06	685049	559808	0.621622	1.15417e+06	465100	386697	0.67893		4	ND	ND
4029	201.112	4.04476						S1037	1	no matches	0	no matches	0	no matches	0	no matches	0	no matches	0	no matches	0				0.513514	1.58832e+06	1.36742e+06	82785.1	0.459459	1.42241e+06	1.30939e+06	58528.9	0.957567		2	1.34243e+06	1.34243e+06
678	201.196	3.31253						S265	1	no matches	0	no matches	0	no matches	0	no matches	0	no matches	0	no matches	0				0	9.91882e+06	9.22204e+06	452384	0	1.01112e+07	9.2729e+06	390402	1.00552	0.00985516	0	9.17298e+06	9.03006e+06
3666	202.144	3.85375						S978	1	no matches	0	no matches	0	no matches	0	no matches	0	no matches	0	no matches	0				0.135135	2.13353e+06	1.96706e+06	90873.7	0.135135	2.17833e+06	1.93898e+06	120051	0.985727	0.0746437	0	2.06559e+06	1.95176e+06
1416	202.216	5.64865						S555	1	no matches	0	no matches	0	no matches	0	no matches	0	no matches	0	no matches	0				0	1.54806e+06	1.4354e+06	59072.6	0	1.49366e+06	1.42259e+06	50085.9	0.991074	0.0473553	0	1.45535e+06	1.39877e+06
2847	202.216	4.49243						S859	1	no matches	0	no matches	0	no matches	0	no matches	0	no matches	0	no matches	0				0.189189	2.50074e+06	167920	442483	0.135135	5.2912e+06	434676	1.17803e+06	2.58858	0.0763354	0	105880	92179.9
2436	202.216	5.87819						S813	1	no matches	0	no matches	0	no matches	0	no matches	0	no matches	0	no matches	0				0	675304	514958	55476.7	0	645608	523109	45398.5	1.01583	0.0458296	0	564628	554539
36	203.052	0.404864						S18	1	no matches	0	no matches	0	no matches	0	no matches	0	no matches	0	no matches	0				0	1.63594e+08	9.72741e+07	2.7226e+07	0	1.59658e+08	8.27324e+07	4.0112e+07	0.850509	0.019319	0	2.35823e+06	2.15165e+06
1983	203.091	5.42017						S721	1	no matches	0	no matches	0	no matches	0	no matches	0	no matches	0	no matches	0				0	1.15002e+06	1.00241e+06	52489.5	0	1.534e+06	994385	104645	0.991996	0.0241229	0	989691	953226
2975	203.128	5.83005						S878	1	no matches	0	no matches	0	no matches	0	no matches	0	no matches	0	no matches	0				0.432432	1.89349e+06	315544	416603	0.594595	612730	237970	164606	0.754156	0.148088	0	ND	ND
157	203.139	0.46707						S64	1	no matches	0	no matches	0	no matches	0	no matches	0	no matches	0	no matches	0				0	9.19621e+07	4.75034e+07	1.88529e+07	0	8.01921e+07	4.49915e+07	2.11056e+07	0.947122	0.0135305	0	561271	561271
2193	203.175	3.08327						S762	1	no matches	0	no matches	0	no matches	0	no matches	0	no matches	0	no matches	0				0.027027	2.43111e+06	2.09449e+06	145120	0.135135	2.30075e+06	2.05102e+06	126618	0.979249	0.023061	0	ND	ND
2215	204.063	0.719859						S766	1	no matches	0	no matches	0	no matches	0	no matches	0	no matches	0	no matches	0				0.027027	3.83089e+06	2.01415e+06	666176	0.135135	5.60575e+06	2.11707e+06	1.00458e+06	1.0511	0.0472056	0	ND	ND
2538	204.105	4.27069						S828	1	no matches	0	no matches	0	no matches	0	no matches	0	no matches	0	no matches	0				0.0540541	2.62398e+06	1.39906e+06	447271	0.162162	3.13444e+06	1.44519e+06	660234	1.03297	0.138775	0	ND	ND
1158	204.979	0.913935						S457	1	no matches	0	no matches	0	no matches	0	no matches	0	no matches	0	no matches	0				0.027027	1.53478e+07	3.39197e+06	3.18898e+06	0.135135	4.11554e+07	5.20763e+06	7.7104e+06	1.53528	0.0407598	0	ND	ND
2846	204.979	0.740012						S858	1	no matches	0	no matches	0	no matches	0	no matches	0	no matches	0	no matches	0				0.108108	4.86164e+06	451571	813325	0.27027	3.31956e+06	622604	664713	1.37875	0.0810937	0	ND	ND
3349	205.029	0.619717						S925	1	no matches	0	no matches	0	no matches	0	no matches	0	no matches	0	no matches	0				0.027027	3.76098e+06	1.80564e+06	849794	0.135135	4.50912e+06	1.94666e+06	820276	1.0781	0.239956	0	ND	ND
2233	205.064	0.790291						S770	1	no matches	0	no matches	0	no matches	0	no matches	0	no matches	0	no matches	0				0.243243	1.18594e+07	2.3151e+06	2.63089e+06	0.351351	5.26448e+06	2.12454e+06	1.2684e+06	0.917688	0.0466332	0	ND	ND
2398	205.159	6.95757						S802	1	no matches	0	no matches	0	no matches	0	no matches	0	no matches	0	no matches	0				0.027027	4.87907e+06	2.81449e+06	887657	0.135135	5.73121e+06	2.74193e+06	843029	0.97422	0.0505802	0	ND	ND
3544	206.042	2.83087						S956	1	no matches	0	no matches	0	no matches	0	no matches	0	no matches	0	no matches	0				0.027027	2.44037e+06	1.2543e+06	532025	0.135135	2.45008e+06	1.37931e+06	497168	1.09966	0.051054	0	ND	ND
583	206.131	6.51544						S227	1	no matches	0	no matches	0	no matches	0	no matches	0	no matches	0	no matches	0				0	5.53846e+06	5.16991e+06	162281	0	5.41119e+06	5.22024e+06	148586	1.00974	0.0186287	0	5.37757e+06	5.16509e+06
544	206.139	2.35932						S209	1	no matches	0	no matches	0	no matches	0	no matches	0	no matches	0	no matches	0				0.027027	4.49125e+07	4.73621e+06	8.59813e+06	0	4.60538e+08	1.47955e+07	7.53307e+07	3.12392	0.024998	0	1.57802e+06	1.05044e+06
1267	206.166	8.27788						S502	1	no matches	0	no matches	0	no matches	0	no matches	0	no matches	0	no matches	0				0	2.95836e+06	2.32119e+06	323149	0	2.99759e+06	2.1927e+06	333891	0.944643	0.0818446	0	1.77051e+06	1.73724e+06
369	206.886	0.362846						S140	1	no matches	0	no matches	0	no matches	0	no matches	0	no matches	0	no matches	0				0.027027	2.10634e+07	9.05475e+06	3.89855e+06	0.135135	2.14564e+07	9.57821e+06	4.1594e+06	1.05781	0.0342258	0	ND	ND
3621	206.995	0.687115						S968	1	no matches	0	no matches	0	no matches	0	no matches	0	no matches	0	no matches	0				0.783784	6.09772e+06	1.44511e+06	1.88707e+06	0.810811	1.50152e+06	800367	322018	0.553844		4	ND	ND
494	207.014	0.39526						S191	1	no matches	0	no matches	0	no matches	0	no matches	0	no matches	0	no matches	0				0.027027	1.10049e+07	7.04799e+06	1.4766e+06	0.135135	1.37855e+07	7.57344e+06	1.6838e+06	1.07455	0.0318808	0	ND	ND
4650	207.016	8.66833						S1093	1	no matches	0	no matches	0	no matches	0	no matches	0	no matches	0	no matches	0				0.810811	2.68816e+06	2.2763e+06	273049	0.540541	3.30837e+06	2.33871e+06	653036	1.02742		2	2.8331e+06	2.8331e+06
1212	207.138	7.10459						S482	1	no matches	0	no matches	0	no matches	0	no matches	0	no matches	0	no matches	0				0	3.79903e+06	3.49417e+06	129828	0	3.99009e+06	3.49672e+06	159486	1.00073	0.0208735	0	3.58439e+06	3.50921e+06
1232	207.159	3.78208						S491	1	no matches	0	no matches	0	no matches	0	no matches	0	no matches	0	no matches	0				0.486486	4.97612e+06	4.57655e+06	222283	0.27027	5.17096e+06	4.58453e+06	245784	1.00174		3	4.68886e+06	4.6654e+06
597	207.159	4.36079						S233	1	no matches	0	no matches	0	no matches	0	no matches	0	no matches	0	no matches	0				0	1.45482e+07	1.17331e+07	709437	0	1.87318e+07	1.19669e+07	1.24617e+06	1.01993	0.0191861	0	1.13373e+07	1.12668e+07
6100	207.988	0.383359						S1181	1	no matches	0	no matches	0	no matches	0	no matches	0	no matches	0	no matches	0				0.783784	773382	495149	132718	0.648649	813944	485868	116631	0.981255		4	ND	ND
732	207.998	0.40981						S284	1	no matches	0	no matches	0	no matches	0	no matches	0	no matches	0	no matches	0				0.027027	6.48443e+06	3.98223e+06	943535	0.135135	7.28258e+06	3.78839e+06	1.10296e+06	0.951325	0.011942	0	ND	ND
4469	208.06	3.39826						S1080	1	no matches	0	no matches	0	no matches	0	no matches	0	no matches	0	no matches	0				0.108108	295491	148863	66197.4	0.189189	296907	162043	82527.9	1.08854	0.131399	0	ND	ND
1929	208.06	3.58313						S710	1	no matches	0	no matches	0	no matches	0	no matches	0	no matches	0	no matches	0				0.027027	3.83745e+06	2.23371e+06	667275	0.135135	3.67127e+06	2.44462e+06	573256	1.09442	0.021206	0	ND	ND
673	208.191	4.52162						S262	1	no matches	0	no matches	0	no matches	0	no matches	0	no matches	0	no matches	0				0.108108	1.86543e+07	1.44715e+07	1.59958e+06	0.027027	2.0355e+07	1.46072e+07	2.09612e+06	1.00937	0.0303131	1	1.32241e+07	1.27704e+07
529	208.191	5.91614						S205	1	no matches	0	no matches	0	no matches	0	no matches	0	no matches	0	no matches	0				0	8.19767e+06	7.10788e+06	465528	0	7.88765e+06	6.97147e+06	490144	0.980809	0.0682898	0	7.25476e+06	7.06176e+06
522	208.955	0.306527						S199	1	no matches	0	no matches	0	no matches	0	no matches	0	no matches	0	no matches	0				0	1.50722e+07	4.86647e+06	1.9285e+06	0	1.23068e+07	5.64166e+06	2.39075e+06	1.15929	0.119464	0	1.78497e+07	1.7293e+07
528	209.125	0.381592						S204	1	no matches	0	no matches	0	no matches	0	no matches	0	no matches	0	no matches	0				0.108108	4.85824e+06	3.28861e+06	863999	0.162162	6.46161e+06	3.4995e+06	1.03189e+06	1.06413	0.0437615	0	ND	ND
7854	209.138	2.98106						S1218	1	no matches	0	no matches	0	no matches	0	no matches	0	no matches	0	no matches	0				0.864865	947149	828235	149908	0.783784	1.09672e+06	966186	82730.4	1.16656		4	1.19753e+06	1.11915e+06
1981	210.06	1.46112						S719	1	no matches	0	no matches	0	no matches	0	no matches	0	no matches	0	no matches	0				0.432432	1.69389e+06	1.12991e+06	279706	0.594595	2.04805e+06	1.04057e+06	334053	0.920932	0.26383	1	ND	ND
4870	210.06	1.23904						S1122	1	no matches	0	no matches	0	no matches	0	no matches	0	no matches	0	no matches	0				0.702703	1.4534e+06	989284	251155	0.72973	1.62568e+06	1.02475e+06	288736	1.03585		2	961954	961954
3671	210.076	3.62485						S980	1	no matches	0	no matches	0	no matches	0	no matches	0	no matches	0	no matches	0				0.0810811	1.36232e+06	830588	213891	0.189189	1.23941e+06	872101	196043	1.04998	0.0442399	0	ND	ND
3680	210.083	0.719177						S981	1	no matches	0	no matches	0	no matches	0	no matches	0	no matches	0	no matches	0				0	1.28484e+06	1.03697e+06	85407.6	0	1.19778e+06	1.03924e+06	80728.7	1.00218	0.0251534	0	1.039e+06	960814
2594	210.11	3.64158						S838	1	no matches	0	no matches	0	no matches	0	no matches	0	no matches	0	no matches	0				0	2.07625e+06	1.61775e+06	193635	0	2.10722e+06	1.55888e+06	203791	0.963612	0.126417	0	1.60055e+06	1.35047e+06
953	210.149	8.39646						S377	1	no matches	0	no matches	0	no matches	0	no matches	0	no matches	0	no matches	0				0	6.31118e+06	4.91916e+06	378099	0	6.34361e+06	5.11477e+06	443525	1.03976	0.0323788	0	6.44022e+06	5.98718e+06
1831	210.185	6.14064						S693	1	no matches	0	no matches	0	no matches	0	no matches	0	no matches	0	no matches	0				0	1.76487e+06	1.52222e+06	146945	0	1.79873e+06	1.52294e+06	149758	1.00047	0.0755265	0	1.759e+06	1.61785e+06
1400	210.185	6.38045						S549	1	no matches	0	no matches	0	no matches	0	no matches	0	no matches	0	no matches	0				0	2.12351e+06	1.9435e+06	89990.4	0	2.14938e+06	1.96753e+06	104870	1.01236	0.0521962	0	2.14509e+06	1.99762e+06
771	211.096	4.71211						S299	1	no matches	0	no matches	0	no matches	0	no matches	0	no matches	0	no matches	0				0	5.4128e+06	5.03675e+06	195680	0	5.38486e+06	5.04544e+06	157084	1.00173	0.0357192	0	5.29696e+06	5.06924e+06
640	211.109	7.95931						S246	1	no matches	0	no matches	0	no matches	0	no matches	0	no matches	0	no matches	0				0	6.99418e+06	6.46682e+06	303947	0	7.17869e+06	6.50148e+06	265851	1.00536	0.0301619	0	6.80004e+06	6.1682e+06
1152	211.131	5.88917						S454	1	no matches	0	no matches	0	no matches	0	no matches	0	no matches	0	no matches	0				0	2.58503e+06	1.8521e+06	239485	0	2.2382e+06	1.79247e+06	217993	0.967803	0.0840267	1	1.91339e+06	1.84454e+06
788	211.169	7.37843						S307	1	no matches	0	no matches	0	no matches	0	no matches	0	no matches	0	no matches	0				0	5.58412e+06	4.444e+06	421453	0	5.37059e+06	4.64128e+06	414291	1.04439	0.081354	0	5.04803e+06	4.72832e+06
1363	211.931	0.544373						S537	1	no matches	0	no matches	0	no matches	0	no matches	0	no matches	0	no matches	0				0.405405	2.78903e+06	1.38695e+06	364283	0.189189	3.49732e+06	1.49627e+06	558705	1.07882	0.0934022	0	3.54744e+06	2.66591e+06
3546	212.039	2.83035						S958	1	no matches	0	no matches	0	no matches	0	no matches	0	no matches	0	no matches	0				0.162162	2.17024e+06	1.01134e+06	507946	0.216216	2.40911e+06	1.17602e+06	503164	1.16283	0.02475	0	ND	ND
2384	212.043	0.450893						S799	1	no matches	0	no matches	0	no matches	0	no matches	0	no matches	0	no matches	0				0.432432	2.57737e+06	1.17214e+06	531099	0.324324	5.12067e+06	1.62572e+06	939796	1.38697	0.0482061	0	ND	ND
3847	212.053	0.929461						S1014	1	no matches	0	no matches	0	no matches	0	no matches	0	no matches	0	no matches	0				0.189189	1.44182e+06	881989	277685	0.297297	1.76334e+06	1.00162e+06	278999	1.13563	0.0883906	0	ND	ND
2916	212.091	3.77253						S868	1	no matches	0	no matches	0	no matches	0	no matches	0	no matches	0	no matches	0				0.027027	791551	612010	110697	0.135135	895759	598257	105302	0.977527	0.0462732	0	ND	ND
2416	212.092	4.0932						S807	1	no matches	0	no matches	0	no matches	0	no matches	0	no matches	0	no matches	0				0.027027	1.88987e+06	1.41255e+06	233537	0.135135	1.86977e+06	1.40612e+06	211963	0.995448	0.0294294	0	ND	ND
2823	212.092	1.09725						S854	1	no matches	0	no matches	0	no matches	0	no matches	0	no matches	0	no matches	0				0.027027	1.05976e+06	717162	144039	0.135135	1.04747e+06	686528	146181	0.957285	0.0173376	0	ND	ND
3607	212.101	3.75214						S966	1	no matches	0	no matches	0	no matches	0	no matches	0	no matches	0	no matches	0				0.027027	1.26888e+06	833113	103516	0	1.2253e+06	841633	138080	1.01023	0.089262	0	1.16078e+06	1.02964e+06
816	212.164	8.40307						S320	1	no matches	0	no matches	0	no matches	0	no matches	0	no matches	0	no matches	0				0	8.22989e+06	6.25577e+06	484652	0	8.20952e+06	6.41137e+06	598002	1.02487	0.028991	0	8.01014e+06	7.62991e+06
905	212.935	0.333272						S358	1	no matches	0	no matches	0	no matches	0	no matches	0	no matches	0	no matches	0				0.027027	1.46862e+07	8.34496e+06	2.89548e+06	0.108108	1.40377e+07	8.85296e+06	2.91587e+06	1.06088	0.17557	0	ND	ND
811	213.11	5.39593						S318	1	no matches	0	no matches	0	no matches	0	no matches	0	no matches	0	no matches	0				0	4.77319e+06	3.605e+06	610960	0	4.92618e+06	3.57572e+06	580495	0.991878	0.172789	0	4.99512e+06	4.46776e+06
1207	213.11	4.75447						S480	1	no matches	0	no matches	0	no matches	0	no matches	0	no matches	0	no matches	0				0	3.95713e+06	3.72631e+06	123464	0	4.07157e+06	3.79033e+06	135390	1.01718	0.0330478	0	4.1765e+06	3.96764e+06
17	213.146	5.9161						S7	1	no matches	0	no matches	0	no matches	0	no matches	0	no matches	0	no matches	0				0	2.09606e+08	1.92682e+08	7.19067e+06	0	2.18239e+08	1.95166e+08	9.31807e+06	1.01289	0.0104302	0	2.22752e+08	2.15059e+08
687	214.126	7.0342						S269	1	no matches	0	no matches	0	no matches	0	no matches	0	no matches	0	no matches	0				0	3.80712e+06	3.45317e+06	124937	0	3.78869e+06	3.44583e+06	155069	0.997874	0.0404122	0	3.57437e+06	3.45109e+06
950	214.144	3.81939						S375	1	no matches	0	no matches	0	no matches	0	no matches	0	no matches	0	no matches	0				0	5.59087e+06	5.25559e+06	162531	0	5.6071e+06	5.23281e+06	287810	0.995666	0.0246223	0	5.62751e+06	5.411e+06
1109	214.18	5.70213						S431	1	no matches	0	no matches	0	no matches	0	no matches	0	no matches	0	no matches	0				0	4.00208e+06	3.43399e+06	241220	0	2.09071e+07	4.03368e+06	3.05717e+06	1.17463	0.0276988	0	3.72837e+06	2.90463e+06
4832	215.016	0.614879						S1118	1	no matches	0	no matches	0	no matches	0	no matches	0	no matches	0	no matches	0				0.324324	2.90588e+06	1.98982e+06	429823	0.378378	3.10166e+06	1.80401e+06	443986	0.906617	0.0882024	0	ND	ND
3028	215.048	1.94599						S881	1	no matches	0	no matches	0	no matches	0	no matches	0	no matches	0	no matches	0				0.108108	1.48933e+06	646747	326741	0.162162	1.31517e+06	540896	325344	0.836334	0.0856157	0	ND	ND
2945	215.048	1.58646						S873	1	no matches	0	no matches	0	no matches	0	no matches	0	no matches	0	no matches	0				0.0810811	2.36121e+06	879519	496635	0.135135	1.8387e+06	779156	443825	0.885889	0.0745174	1	ND	ND
1228	215.048	1.17325						S489	1	no matches	0	no matches	0	no matches	0	no matches	0	no matches	0	no matches	0				0.027027	1.13416e+07	3.7093e+06	2.16825e+06	0.162162	7.84584e+06	3.16661e+06	1.75166e+06	0.853696	0.0305574	0	ND	ND
1778	215.052	5.53781						S675	1	no matches	0	no matches	0	no matches	0	no matches	0	no matches	0	no matches	0				0	2.839e+06	1.4436e+06	243927	0	1.67908e+06	1.39739e+06	96466.2	0.967986	0.0205655	0	1.86603e+06	1.58958e+06
1205	215.127	4.73309						S478	1	no matches	0	no matches	0	no matches	0	no matches	0	no matches	0	no matches	0				0.189189	3.24253e+06	2.84279e+06	284359	0.189189	3.44432e+06	2.88396e+06	287964	1.01448	0.0364533	0	3.26086e+06	2.78596e+06
215	216.159	4.87016						S85	1	no matches	0	no matches	0	no matches	0	no matches	0	no matches	0	no matches	0				0	2.60601e+07	2.43527e+07	874303	0	2.60852e+07	2.44953e+07	805933	1.00585	0.0257838	0	2.52299e+07	2.41351e+07
1467	216.196	5.57379						S576	1	no matches	0	no matches	0	no matches	0	no matches	0	no matches	0	no matches	0				0	2.97363e+06	1.64845e+06	240335	0	6.63887e+06	1.78388e+06	877076	1.08215	0.0120458	0	1.95877e+06	1.57197e+06
1288	216.232	5.66787						S508	1	no matches	0	no matches	0	no matches	0	no matches	0	no matches	0	no matches	0				0	2.67427e+06	2.42887e+06	107997	0	2.74449e+06	2.42215e+06	151842	0.997234	0.0195137	0	2.4903e+06	2.40816e+06
3221	216.923	0.385629						S894	1	no matches	0	no matches	0	no matches	0	no matches	0	no matches	0	no matches	0				0.567568	3.7797e+06	2.48039e+06	653931	0.783784	5.16021e+06	3.11384e+06	1.27048e+06	1.25538		3	ND	ND
3254	216.948	0.324266						S905	1	no matches	0	no matches	0	no matches	0	no matches	0	no matches	0	no matches	0				0.648649	3.00337e+06	1.95463e+06	548576	0.702703	2.82357e+06	1.96834e+06	662250	1.00702		3	ND	ND
4740	217.082	0.550602						S1106	1	no matches	0	no matches	0	no matches	0	no matches	0	no matches	0	no matches	0				0.702703	2.27699e+06	1.36852e+06	455685	0.783784	1.6428e+06	1.01355e+06	400080	0.740621		4	ND	ND
800	217.105	2.37345						S311	1	no matches	0	no matches	0	no matches	0	no matches	0	no matches	0	no matches	0				0.189189	2.00377e+07	5.34622e+06	4.00845e+06	0.297297	3.491e+07	5.85559e+06	6.59763e+06	1.09528	0.0913968	0	ND	ND
2281	217.106	3.17873						S779	1	no matches	0	no matches	0	no matches	0	no matches	0	no matches	0	no matches	0				0.432432	2.32149e+06	1.61945e+06	237773	0.540541	1.93855e+06	1.50653e+06	336420	0.930271		2	1.80879e+06	1.80879e+06
3770	217.106	3.28083						S1001	1	no matches	0	no matches	0	no matches	0	no matches	0	no matches	0	no matches	0				0.72973	2.08437e+06	1.73384e+06	224619	0.783784	1.95619e+06	1.64259e+06	324736	0.947373		4	ND	ND
1398	217.122	6.8115						S548	1	no matches	0	no matches	0	no matches	0	no matches	0	no matches	0	no matches	0				0	2.21145e+06	1.88144e+06	122960	0	2.09236e+06	1.90545e+06	112569	1.01276	0.0407666	0	2.01718e+06	1.91997e+06
4589	217.191	3.79901						S1082	1	no matches	0	no matches	0	no matches	0	no matches	0	no matches	0	no matches	0				0.540541	2.19517e+07	1.96704e+07	1.65892e+06	0.513514	2.2501e+07	1.95663e+07	2.51154e+06	0.994711		3	1.73811e+07	1.73811e+07
1748	217.957	5.1505						S668	1	no matches	0	no matches	0	no matches	0	no matches	0	no matches	0	no matches	0				0	2.4495e+06	2.21165e+06	108929	0	2.57407e+06	2.21125e+06	168690	0.999821	0.0289777	0	2.55175e+06	2.4899e+06
2162	218.066	0.771191						S753	1	no matches	0	no matches	0	no matches	0	no matches	0	no matches	0	no matches	0				0.027027	7.69869e+06	3.64111e+06	1.54937e+06	0.135135	6.61307e+06	4.05308e+06	1.31009e+06	1.11314	0.0587136	0	ND	ND
481	218.211	4.43581						S188	1	no matches	0	no matches	0	no matches	0	no matches	0	no matches	0	no matches	0				0	1.01983e+07	9.53316e+06	242294	0	1.00654e+07	9.56943e+06	247308	1.00381	0.0265851	0	9.75275e+06	9.47193e+06
1651	218.959	0.795093						S638	1	no matches	0	no matches	0	no matches	0	no matches	0	no matches	0	no matches	0				0.27027	900451	675649	108628	0.189189	1.07187e+06	691951	126312	1.02413	0.0907597	0	ND	ND
4186	219.019	1.40718						S1067	1	no matches	0	no matches	0	no matches	0	no matches	0	no matches	0	no matches	0				0.648649	1.63832e+06	753555	279074	0.783784	750886	583369	173198	0.774156		3	ND	ND
3885	219.019	1.33899						S1021	1	no matches	0	no matches	0	no matches	0	no matches	0	no matches	0	no matches	0				0.675676	1.75554e+06	1.1418e+06	341084	0.459459	1.95548e+06	1.52196e+06	322776	1.33295		3	1.45576e+06	1.45576e+06
2078	219.019	1.27582						S742	1	no matches	0	no matches	0	no matches	0	no matches	0	no matches	0	no matches	0				0.243243	2.47841e+06	1.55192e+06	301677	0.540541	1.93382e+06	1.57322e+06	236286	1.01372	0.126509	1	1.84541e+06	1.82568e+06
114	219.026	0.395695						S44	1	no matches	0	no matches	0	no matches	0	no matches	0	no matches	0	no matches	0				0	5.33029e+07	3.99301e+07	9.53194e+06	0.0540541	6.04914e+07	3.65585e+07	1.3594e+07	0.915562	0.0249944	0	ND	ND
1883	219.047	0.422654						S701	1	no matches	0	no matches	0	no matches	0	no matches	0	no matches	0	no matches	0				0.0810811	7.02369e+06	1.21466e+06	1.07496e+06	0.162162	3.34967e+06	1.10949e+06	552167	0.913416	0.0489043	1	ND	ND
571	220.934	0.333933						S221	1	no matches	0	no matches	0	no matches	0	no matches	0	no matches	0	no matches	0				0.027027	2.89702e+06	1.37117e+06	563636	0.135135	2.50182e+06	1.20919e+06	461688	0.881871	0.0795401	0	458587	411054
3724	221.092	1.09208						S991	1	no matches	0	no matches	0	no matches	0	no matches	0	no matches	0	no matches	0				0.0540541	1.42422e+06	751873	185444	0.162162	1.15856e+06	702739	156181	0.934651	0.0586012	0	ND	ND
804	221.153	7.87395						S315	1	no matches	0	no matches	0	no matches	0	no matches	0	no matches	0	no matches	0				0	5.33924e+06	4.74508e+06	315725	0	5.66211e+06	4.6716e+06	356236	0.984514	0.0968636	0	4.73191e+06	4.39121e+06
1907	221.186	3.44657						S705	1	no matches	0	no matches	0	no matches	0	no matches	0	no matches	0	no matches	0				0	2.37374e+06	1.89048e+06	202120	0	2.2765e+06	1.836e+06	243606	0.971186	0.0754834	0	2.29026e+06	1.8857e+06
894	221.186	0.41279						S351	1	no matches	0	no matches	0	no matches	0	no matches	0	no matches	0	no matches	0				0.027027	1.62497e+07	4.8776e+06	3.06708e+06	0.135135	9.64587e+06	4.41378e+06	2.21925e+06	0.904908	0.0478917	0	ND	ND
4221	221.186	4.0668						S1071	1	no matches	0	no matches	0	no matches	0	no matches	0	no matches	0	no matches	0				0.405405	991501	774280	189754	0.351351	1.00164e+06	699368	246500	0.903249		2	176517	164029
4764	221.19	4.53338						S1108	1	no matches	0	no matches	0	no matches	0	no matches	0	no matches	0	no matches	0				0.756757	2.1978e+06	2.03546e+06	128386	0.756757	2.27874e+06	2.0353e+06	179685	0.999921		4	2.09491e+06	1.98001e+06
6504	221.19	5.02164						S1192	1	no matches	0	no matches	0	no matches	0	no matches	0	no matches	0	no matches	0				0.621622	1.87861e+06	1.62993e+06	103311	0.783784	1.92246e+06	1.69573e+06	115955	1.04037		4	1.63795e+06	1.63795e+06
1452	221.19	4.28107						S571	1	no matches	0	no matches	0	no matches	0	no matches	0	no matches	0	no matches	0				0	2.16933e+06	1.9686e+06	105096	0	2.25528e+06	1.94188e+06	117844	0.986424	0.0522655	0	2.27079e+06	2.12269e+06
5557	221.982	0.905004						S1154	1	no matches	0	no matches	0	no matches	0	no matches	0	no matches	0	no matches	0				0.756757	2.15226e+06	1.06369e+06	591182	0.756757	4.50679e+06	1.69665e+06	1.20201e+06	1.59506	0.0246076	1	ND	ND
2421	222.147	5.11883						S809	1	no matches	0	no matches	0	no matches	0	no matches	0	no matches	0	no matches	0				0	1.19773e+06	1.05409e+06	64823.4	0	1.72787e+06	1.06029e+06	134949	1.00588	0.092226	0	1.20787e+06	967029
1050	222.17	6.04778						S410	1	no matches	0	no matches	0	no matches	0	no matches	0	no matches	0	no matches	0				0	2.59625e+06	2.07206e+06	263990	0	2.71177e+06	2.05175e+06	267487	0.990194	0.148854	0	2.55783e+06	2.36012e+06
441	222.17	5.77515						S168	1	no matches	0	no matches	0	no matches	0	no matches	0	no matches	0	no matches	0				0	8.51099e+06	7.77272e+06	298364	0	8.65407e+06	7.60487e+06	360401	0.978405	0.0454561	0	8.18602e+06	7.86118e+06
1717	222.206	5.91691						S657	1	no matches	0	no matches	0	no matches	0	no matches	0	no matches	0	no matches	0				0	1.92854e+06	1.66054e+06	120715	0	2.04703e+06	1.66355e+06	154800	1.00181	0.0720299	0	1.94013e+06	1.69755e+06
2320	222.206	5.07415						S790	1	no matches	0	no matches	0	no matches	0	no matches	0	no matches	0	no matches	0				0	4.00719e+06	2.76385e+06	835691	0	4.23476e+06	2.82011e+06	876156	1.02036	0.397664	0	3.39167e+06	2.15828e+06
975	222.988	0.383459						S386	1	no matches	0	no matches	0	no matches	0	no matches	0	no matches	0	no matches	0				0.0540541	7.32127e+06	2.71503e+06	1.16139e+06	0.135135	5.33067e+06	2.99602e+06	942190	1.10349	0.0552163	0	ND	ND
823	223.064	6.52847						S323	1	no matches	0	no matches	0	no matches	0	no matches	0	no matches	0	no matches	0				0.216216	8.49796e+06	4.64991e+06	2.57592e+06	0.324324	1.00211e+07	4.98614e+06	2.48751e+06	1.07231	0.543671	0	9.39551e+06	5.82965e+06
1064	223.096	8.08105						S413	1	no matches	0	no matches	0	no matches	0	no matches	0	no matches	0	no matches	0				0	2.64422e+06	2.31898e+06	146936	0	2.47901e+06	2.26062e+06	113146	0.974834	0.0226717	0	2.2471e+06	2.2184e+06
606	223.133	6.38221						S237	1	no matches	0	no matches	0	no matches	0	no matches	0	no matches	0	no matches	0				0	1.25113e+07	8.93044e+06	1.99136e+06	0	1.16877e+07	8.8157e+06	1.79958e+06	0.987152	0.271803	0	9.37543e+06	7.15756e+06
5917	223.169	6.84994						S1167	1	no matches	0	no matches	0	no matches	0	no matches	0	no matches	0	no matches	0				0.756757	2.43366e+06	2.2209e+06	218464	0.783784	3.02157e+06	2.30862e+06	432561	1.0395		4	ND	ND
1223	223.206	7.36002						S487	1	no matches	0	no matches	0	no matches	0	no matches	0	no matches	0	no matches	0				0	6.39324e+06	3.8828e+06	1.06592e+06	0	7.35735e+06	3.73741e+06	1.12068e+06	0.962556	0.0279342	0	3.24766e+06	3.08105e+06
1059	224.956	0.32686						S411	1	no matches	0	no matches	0	no matches	0	no matches	0	no matches	0	no matches	0				0	1.55456e+07	7.62537e+06	3.11109e+06	0	1.59701e+07	7.79267e+06	3.11931e+06	1.02194	0.1848	0	4.17802e+06	3.22669e+06
3833	225.087	2.91783						S1012	1	no matches	0	no matches	0	no matches	0	no matches	0	no matches	0	no matches	0				0.216216	2.45168e+06	1.03515e+06	424493	0.243243	1.92688e+06	1.08387e+06	363358	1.04706	0.038795	0	ND	ND
4056	225.091	7.02012						S1043	1	no matches	0	no matches	0	no matches	0	no matches	0	no matches	0	no matches	0				0.783784	1.02677e+06	458918	236782	0.783784	1.97605e+06	788170	595474	1.71745		3	ND	ND
1006	225.148	6.3208						S399	1	no matches	0	no matches	0	no matches	0	no matches	0	no matches	0	no matches	0				0	5.17405e+06	4.01292e+06	700225	0	5.12507e+06	4.09727e+06	631249	1.02102	0.143909	0	4.60541e+06	3.65889e+06
2431	226.071	3.58159						S812	1	no matches	0	no matches	0	no matches	0	no matches	0	no matches	0	no matches	0				0.027027	2.77924e+06	1.62712e+06	490392	0.135135	2.65143e+06	1.77716e+06	429790	1.09221	0.0571906	0	ND	ND
642	226.123	6.4791						S247	1	no matches	0	no matches	0	no matches	0	no matches	0	no matches	0	no matches	0				0	4.74162e+06	4.43089e+06	160109	0	4.73577e+06	4.44877e+06	163194	1.00404	0.0293426	0	4.65322e+06	4.50573e+06
4695	226.141	3.80199						S1099	1	no matches	0	no matches	0	no matches	0	no matches	0	no matches	0	no matches	0				0.324324	3.56094e+06	3.00141e+06	345372	0.405405	3.78193e+06	3.05789e+06	410026	1.01882		2	2.42134e+06	2.42134e+06
146	226.951	0.357501						S61	1	no matches	0	no matches	0	no matches	0	no matches	0	no matches	0	no matches	0				0.027027	6.36022e+07	3.04301e+07	1.14561e+07	0.135135	6.97539e+07	2.91127e+07	1.32221e+07	0.956709	0.0259994	0	ND	ND
3689	227.079	2.53454						S985	1	no matches	0	no matches	0	no matches	0	no matches	0	no matches	0	no matches	0				0.027027	1.88702e+06	991285	261174	0.135135	1.59585e+06	970429	231113	0.978961	0.0581361	0	ND	ND
151	227.125	5.77619						S62	1	no matches	0	no matches	0	no matches	0	no matches	0	no matches	0	no matches	0				0	2.91949e+07	2.64176e+07	1.27831e+06	0	2.89809e+07	2.61505e+07	1.42395e+06	0.98989	0.0442596	0	3.03882e+07	2.93506e+07
206	227.125	6.04777						S79	1	no matches	0	no matches	0	no matches	0	no matches	0	no matches	0	no matches	0				0	2.3607e+07	1.74066e+07	3.32621e+06	0	2.30532e+07	1.73058e+07	2.92727e+06	0.994207	0.151042	0	2.37128e+07	2.1263e+07
1362	227.164	5.7523						S536	1	no matches	0	no matches	0	no matches	0	no matches	0	no matches	0	no matches	0				0.162162	2.77282e+06	2.32095e+06	244002	0.378378	2.81102e+06	2.3311e+06	226916	1.00437		2	2.86035e+06	2.35533e+06
4716	227.175	2.56328						S1105	1	no matches	0	no matches	0	no matches	0	no matches	0	no matches	0	no matches	0				0.486486	1.88922e+06	734821	447078	0.675676	5.72701e+06	1.28681e+06	1.44503e+06	1.75119	0.0265437	0	569558	569558
90	228.268	6.5451						S37	1	no matches	0	no matches	0	no matches	0	no matches	0	no matches	0	no matches	0				0	3.68842e+07	3.50161e+07	833754	0	3.74996e+07	3.53195e+07	928951	1.00866	0.0124064	0	3.57569e+07	3.52352e+07
473	228.909	0.341771						S183	1	no matches	0	no matches	0	no matches	0	no matches	0	no matches	0	no matches	0				0.027027	2.7043e+07	1.7001e+07	5.13863e+06	0.0810811	3.32834e+07	1.77655e+07	6.57741e+06	1.04497	0.140094	0	ND	ND
1529	229.068	6.18874						S603	1	no matches	0	no matches	0	no matches	0	no matches	0	no matches	0	no matches	0				0.027027	5.41221e+06	3.01056e+06	447912	0	3.24279e+06	2.92727e+06	169043	0.972336	0.0450308	0	4.0401e+06	3.84235e+06
1114	229.118	0.454254						S433	1	no matches	0	no matches	0	no matches	0	no matches	0	no matches	0	no matches	0				0.027027	6.08683e+06	3.89409e+06	1.0278e+06	0.162162	7.13793e+06	3.73916e+06	1.39295e+06	0.960213	0.026327	0	ND	ND
1949	229.12	5.91617						S715	1	no matches	0	no matches	0	no matches	0	no matches	0	no matches	0	no matches	0				0	1.32549e+06	1.18548e+06	85659.1	0	1.46161e+06	1.20824e+06	100750	1.0192	0.0260725	0	1.24035e+06	1.17605e+06
645	229.141	4.36996						S248	1	no matches	0	no matches	0	no matches	0	no matches	0	no matches	0	no matches	0				0	1.36434e+07	1.1038e+07	663081	0	1.72018e+07	1.12054e+07	1.14983e+06	1.01516	0.0550141	0	1.14899e+07	1.08679e+07
3601	229.142	4.52765						S965	1	no matches	0	no matches	0	no matches	0	no matches	0	no matches	0	no matches	0				0.378378	1.41464e+06	810273	276931	0.702703	2.28122e+06	827930	514024	1.02179		4	588241	588241
3566	229.154	1.10826						S961	1	no matches	0	no matches	0	no matches	0	no matches	0	no matches	0	no matches	0				0.243243	1.81964e+06	1.26316e+06	296689	0.27027	2.12666e+06	1.3189e+06	343717	1.04413		2	ND	ND
526	229.155	0.529653						S202	1	no matches	0	no matches	0	no matches	0	no matches	0	no matches	0	no matches	0				0.135135	4.07363e+07	2.77637e+07	6.59107e+06	0.27027	4.53428e+07	2.96553e+07	5.84968e+06	1.06813	0.0456266	1	ND	ND
3026	229.155	2.58806						S880	1	no matches	0	no matches	0	no matches	0	no matches	0	no matches	0	no matches	0				0.216216	2.50124e+06	515040	414084	0.189189	1.21225e+06	546672	237962	1.06142	0.105298	0	ND	ND
1696	229.191	3.85012						S652	1	no matches	0	no matches	0	no matches	0	no matches	0	no matches	0	no matches	0				0	1.22402e+06	1.13562e+06	43091.7	0	2.28351e+06	1.14669e+06	197373	1.00975	0.0201127	0	1.17443e+06	1.14614e+06
1498	230.047	5.91625						S590	1	no matches	0	no matches	0	no matches	0	no matches	0	no matches	0	no matches	0				0	1.78184e+06	1.42323e+06	150936	0	1.81527e+06	1.39827e+06	172626	0.982468	0.0778356	0	1.58591e+06	1.48937e+06
4055	230.066	0.954189						S1042	1	no matches	0	no matches	0	no matches	0	no matches	0	no matches	0	no matches	0				0.513514	1.55426e+06	1.06866e+06	243018	0.486486	1.57737e+06	1.11923e+06	217953	1.04732	0.0486301	1	ND	ND
1873	230.096	0.452241						S698	1	no matches	0	no matches	0	no matches	0	no matches	0	no matches	0	no matches	0				0.837838	1.68062e+06	1.01602e+06	366412	0.675676	6.47839e+06	1.84451e+06	1.80822e+06	1.81544	0.170113	0	ND	ND
6028	230.186	2.11933						S1176	1	no matches	0	no matches	0	no matches	0	no matches	0	no matches	0	no matches	0				0.72973	1.55078e+06	1.17174e+06	221630	0.621622	1.5564e+06	1.1794e+06	218135	1.00654		4	ND	ND
2938	230.248	5.82281						S870	1	no matches	0	no matches	0	no matches	0	no matches	0	no matches	0	no matches	0				0.405405	211914	150152	26387.7	0.27027	228045	163196	33860.3	1.08687		3	191400	181272
2829	230.248	5.62226						S856	1	no matches	0	no matches	0	no matches	0	no matches	0	no matches	0	no matches	0				0	4.1259e+06	428657	632106	0	1.52709e+07	1.22727e+06	3.40696e+06	2.86306	0.0149558	0	283750	251050
652	230.248	6.52193						S251	1	no matches	0	no matches	0	no matches	0	no matches	0	no matches	0	no matches	0				0	7.04479e+06	4.54867e+06	465518	0	4.85179e+06	4.53701e+06	162225	0.997435	0.0243795	0	4.49114e+06	4.39172e+06
1910	230.248	6.69187						S707	1	no matches	0	no matches	0	no matches	0	no matches	0	no matches	0	no matches	0				0.027027	1.51665e+06	1.00203e+06	144121	0.0540541	1.34388e+06	1.04874e+06	108316	1.04662	0.0679395	0	1.30283e+06	1.27472e+06
3247	230.907	0.342455						S901	1	no matches	0	no matches	0	no matches	0	no matches	0	no matches	0	no matches	0				0.027027	4.25254e+06	2.55803e+06	799907	0.162162	4.96057e+06	2.8338e+06	786175	1.10781	0.157988	0	ND	ND
1518	230.982	0.625019						S601	1	no matches	0	no matches	0	no matches	0	no matches	0	no matches	0	no matches	0				0.027027	2.69605e+06	2.03302e+06	310525	0.135135	2.4794e+06	2.05386e+06	235754	1.01025	0.0794102	0	ND	ND
1793	231.077	7.21208						S681	1	no matches	0	no matches	0	no matches	0	no matches	0	no matches	0	no matches	0				0	1.54511e+06	1.35855e+06	99359.2	0	1.54841e+06	1.35907e+06	109176	1.00038	0.0816273	0	1.36615e+06	1.32387e+06
1307	231.093	5.39761						S514	1	no matches	0	no matches	0	no matches	0	no matches	0	no matches	0	no matches	0				0	4.12746e+06	3.32899e+06	264264	0	3.75418e+06	3.27441e+06	311265	0.983604	0.0181107	0	3.95533e+06	3.68511e+06
5593	231.17	2.77911						S1159	1	no matches	0	no matches	0	no matches	0	no matches	0	no matches	0	no matches	0				0.378378	928730	700016	114771	0.216216	959492	728833	109895	1.04117	0.139064	0	ND	ND
2301	231.207	4.13749						S785	1	no matches	0	no matches	0	no matches	0	no matches	0	no matches	0	no matches	0				0	1.75443e+06	1.55651e+06	89827.8	0	1.74729e+06	1.53825e+06	117842	0.988273	0.0404305	0	1.58488e+06	1.50261e+06
4073	232.013	0.70254						S1049	1	no matches	0	no matches	0	no matches	0	no matches	0	no matches	0	no matches	0				0.243243	2.76981e+06	1.49532e+06	613015	0.297297	2.689e+06	1.22739e+06	527374	0.820823	0.0140863	0	ND	ND
1692	232.026	1.03538						S651	1	no matches	0	no matches	0	no matches	0	no matches	0	no matches	0	no matches	0				0.027027	4.74797e+06	3.01211e+06	705469	0.135135	4.84809e+06	2.87532e+06	690706	0.954585	0.0462295	0	ND	ND
12928	232.154	2.1897						S1245	1	no matches	0	no matches	0	no matches	0	no matches	0	no matches	0	no matches	0				0.675676	2.6372e+06	1.80004e+06	422711	0.756757	4.92481e+06	2.18785e+06	1.21227e+06	1.21545		4	ND	ND
3434	232.154	2.23308						S941	1	no matches	0	no matches	0	no matches	0	no matches	0	no matches	0	no matches	0				0.405405	4.67399e+06	2.1862e+06	928397	0.378378	4.77365e+06	2.61882e+06	967561	1.19788	0.167004	0	ND	ND
3176	232.896	0.385273						S884	1	no matches	0	no matches	0	no matches	0	no matches	0	no matches	0	no matches	0				0.405405	6.82934e+06	4.90989e+06	816632	0.351351	7.84116e+06	5.00607e+06	1.38085e+06	1.01959	0.0328482	1	ND	ND
386	233.078	4.71086						S147	1	no matches	0	no matches	0	no matches	0	no matches	0	no matches	0	no matches	0				0	1.30256e+07	1.19494e+07	420637	0	1.37939e+07	1.2178e+07	634515	1.01913	0.00958356	0	1.3381e+07	1.32887e+07
2869	233.078	2.38167						S862	1	no matches	0	no matches	0	no matches	0	no matches	0	no matches	0	no matches	0				0.351351	967815	239116	210021	0.351351	1.41963e+06	253679	274481	1.0609	0.273466	0	169352	155995
2533	233.117	5.30109						S827	1	no matches	0	no matches	0	no matches	0	no matches	0	no matches	0	no matches	0				0.0540541	923133	799734	48113.2	0	924712	807210	41934.5	1.00935	0.0517441	0	883789	841164
835	233.117	6.04767						S326	1	no matches	0	no matches	0	no matches	0	no matches	0	no matches	0	no matches	0				0	4.61396e+06	4.2392e+06	165108	0	4.47677e+06	4.19764e+06	198009	0.990195	0.0293493	0	4.4438e+06	4.13473e+06
1439	233.186	3.64059						S564	1	no matches	0	no matches	0	no matches	0	no matches	0	no matches	0	no matches	0				0	5.16774e+06	3.98606e+06	512118	0.027027	4.9162e+06	3.84783e+06	460205	0.965322	0.159354	0	4.22113e+06	3.37176e+06
1277	233.211	7.90309						S505	1	no matches	0	no matches	0	no matches	0	no matches	0	no matches	0	no matches	0				0	2.70625e+06	2.2807e+06	198709	0	2.56989e+06	2.3174e+06	161315	1.01609	0.0799639	0	2.37685e+06	2.07998e+06
2647	233.982	0.451012						S842	1	no matches	0	no matches	0	no matches	0	no matches	0	no matches	0	no matches	0				0.594595	315631	166497	68617.8	0.783784	304376	167299	77008.2	1.00482	0.255568	0	ND	ND
3776	234.097	0.588117						S1002	1	no matches	0	no matches	0	no matches	0	no matches	0	no matches	0	no matches	0				0.189189	2.68713e+06	1.36222e+06	407708	0.216216	2.08004e+06	1.27806e+06	321607	0.938219	0.0295694	0	ND	ND
1909	234.206	4.62969						S706	1	no matches	0	no matches	0	no matches	0	no matches	0	no matches	0	no matches	0				0	1.2368e+06	1.07149e+06	51086.2	0	1.14605e+06	1.05713e+06	48163.7	0.986597	0.0489772	0	1.03054e+06	1.02085e+06
2468	235.045	1.01982						S817	1	no matches	0	no matches	0	no matches	0	no matches	0	no matches	0	no matches	0				0	1.47045e+06	928513	112656	0	1.45963e+06	989918	187411	1.06613	0.015629	0	1.48811e+06	1.38278e+06
1991	235.119	0.649371						S725	1	no matches	0	no matches	0	no matches	0	no matches	0	no matches	0	no matches	0				0.297297	2.01869e+07	5.59876e+06	5.38155e+06	0.405405	8.68119e+06	3.27314e+06	2.34612e+06	0.584619	0.0524837	0	ND	ND
1631	235.133	6.32434						S631	1	no matches	0	no matches	0	no matches	0	no matches	0	no matches	0	no matches	0				0.0810811	3.36041e+06	2.96418e+06	210052	0.0810811	3.33327e+06	2.94456e+06	232319	0.993381	0.0664207	0	2.77947e+06	2.67868e+06
737	235.133	7.13946						S286	1	no matches	0	no matches	0	no matches	0	no matches	0	no matches	0	no matches	0				0.783784	4.36304e+06	1.87806e+06	1.06098e+06	0.702703	4.73755e+06	2.96817e+06	1.43935e+06	1.58045	0.0709645	0	4.67556e+06	4.53155e+06
3270	235.133	6.94742						S910	1	no matches	0	no matches	0	no matches	0	no matches	0	no matches	0	no matches	0				0.027027	9.43501e+06	8.45824e+06	571250	0.135135	9.73206e+06	8.36216e+06	686351	0.98864		4	ND	ND
1185	235.154	4.62226						S469	1	no matches	0	no matches	0	no matches	0	no matches	0	no matches	0	no matches	0				0	3.48412e+06	3.23466e+06	124707	0	3.4574e+06	3.25979e+06	107623	1.00777	0.0281331	0	3.18837e+06	3.14191e+06
128	235.169	7.70098						S51	1	no matches	0	no matches	0	no matches	0	no matches	0	no matches	0	no matches	0				0	3.48105e+07	3.24745e+07	1.49848e+06	0	3.4283e+07	3.22417e+07	998896	0.992831	0.054645	0	3.39718e+07	3.13509e+07
803	235.19	5.99168						S314	1	no matches	0	no matches	0	no matches	0	no matches	0	no matches	0	no matches	0				0	4.03083e+06	3.75143e+06	134890	0	4.06798e+06	3.74121e+06	173206	0.997275	0.0258786	0	4.04361e+06	3.81291e+06
1487	235.19	5.79217						S585	1	no matches	0	no matches	0	no matches	0	no matches	0	no matches	0	no matches	0				0	1.667e+06	1.45313e+06	116699	0	1.66719e+06	1.49446e+06	93155.1	1.02844	0.0718239	0	1.54471e+06	1.46544e+06
6523	236.185	3.28082						S1193	1	no matches	0	no matches	0	no matches	0	no matches	0	no matches	0	no matches	0				0.621622	2.00593e+06	1.74046e+06	183804	0.513514	2.05092e+06	1.73025e+06	284010	0.994134		4	ND	ND
1586	236.185	4.74866						S616	1	no matches	0	no matches	0	no matches	0	no matches	0	no matches	0	no matches	0				0	2.57678e+06	2.4148e+06	74694.5	0	2.64e+06	2.43279e+06	105576	1.00745	0.0195569	0	2.59378e+06	2.55969e+06
314	236.222	5.91537						S119	1	no matches	0	no matches	0	no matches	0	no matches	0	no matches	0	no matches	0				0	2.26938e+07	1.90049e+07	965168	0	2.22452e+07	1.93237e+07	1.11505e+06	1.01677	0.0336854	0	2.06285e+07	2.00911e+07
675	237.158	4.01985						S263	1	no matches	0	no matches	0	no matches	0	no matches	0	no matches	0	no matches	0				0	5.77695e+06	5.14467e+06	225288	0	5.76888e+06	5.13208e+06	367452	0.997554	0.0262691	0	5.94122e+06	5.65761e+06
1445	237.17	3.8412						S568	1	no matches	0	no matches	0	no matches	0	no matches	0	no matches	0	no matches	0				0	3.81006e+06	3.47592e+06	172635	0	4.00493e+06	3.41768e+06	231369	0.983244	0.0684492	0	3.61789e+06	3.50848e+06
4097	237.608	1.17187						S1055	1	no matches	0	no matches	0	no matches	0	no matches	0	no matches	0	no matches	0				0.459459	954745	696672	124935	0.432432	1.03388e+06	709804	141059	1.01885		3	ND	ND
2299	237.935	0.289076						S784	1	no matches	0	no matches	0	no matches	0	no matches	0	no matches	0	no matches	0				0.027027	2.20867e+06	1.20626e+06	242724	0.027027	2.43381e+06	1.3456e+06	355302	1.11551	0.0482981	0	1.99137e+06	1.83383e+06
669	238.141	4.86916						S260	1	no matches	0	no matches	0	no matches	0	no matches	0	no matches	0	no matches	0				0	5.33504e+06	4.95418e+06	209654	0	5.21671e+06	4.94536e+06	189791	0.998221	0.00958557	0	4.76175e+06	4.56168e+06
7680	238.201	3.3762						S1217	1	no matches	0	no matches	0	no matches	0	no matches	0	no matches	0	no matches	0				0.756757	2.336e+07	1.79945e+07	3.25295e+06	0.810811	2.29463e+07	1.89892e+07	2.42623e+06	1.05527		4	2.38872e+07	2.38872e+07
1582	239.091	4.19479						S615	1	no matches	0	no matches	0	no matches	0	no matches	0	no matches	0	no matches	0				0.108108	9.92455e+06	2.62406e+06	2.02954e+06	0.189189	2.29331e+07	3.53121e+06	4.01043e+06	1.3457	0.011831	0	ND	ND
502	239.128	5.90837						S193	1	no matches	0	no matches	0	no matches	0	no matches	0	no matches	0	no matches	0				0	1.17826e+07	1.04586e+07	423603	0	1.1188e+07	1.02633e+07	424921	0.981329	0.040814	0	1.04581e+07	1.0346e+07
375	239.149	2.7284						S144	1	no matches	0	no matches	0	no matches	0	no matches	0	no matches	0	no matches	0				0	6.31633e+07	9.49122e+06	1.13712e+07	0	2.01617e+08	1.22096e+07	3.20585e+07	1.28642	0.0627922	0	7.24998e+06	6.20216e+06
2137	240.018	2.83051						S749	1	no matches	0	no matches	0	no matches	0	no matches	0	no matches	0	no matches	0				0.027027	2.18127e+06	1.42708e+06	373976	0.135135	2.1652e+06	1.54448e+06	351706	1.08227	0.0451458	0	ND	ND
214	240.18	2.38216						S84	1	no matches	0	no matches	0	no matches	0	no matches	0	no matches	0	no matches	0				0.0810811	9.74951e+07	2.67698e+07	1.90668e+07	0.189189	1.69861e+08	2.72856e+07	2.75385e+07	1.01927	0.111621	0	1.81729e+07	1.779e+07
722	240.243	6.35253						S280	1	no matches	0	no matches	0	no matches	0	no matches	0	no matches	0	no matches	0				0	4.44136e+06	4.06886e+06	196448	0	4.37207e+06	4.05171e+06	163424	0.995785	0.0479775	0	4.42619e+06	4.32835e+06
1210	240.93	0.331681						S481	1	no matches	0	no matches	0	no matches	0	no matches	0	no matches	0	no matches	0				0.027027	8.66482e+06	4.91294e+06	1.78139e+06	0.0810811	8.11033e+06	5.02434e+06	1.83489e+06	1.02267	0.182224	0	ND	ND
1024	241.141	6.75639						S405	1	no matches	0	no matches	0	no matches	0	no matches	0	no matches	0	no matches	0				0	2.4211e+06	1.64727e+06	274226	0	2.24193e+06	1.66443e+06	253484	1.01042	0.179631	0	2.53201e+06	2.19506e+06
1195	241.178	7.48777						S472	1	no matches	0	no matches	0	no matches	0	no matches	0	no matches	0	no matches	0				0	2.31627e+06	1.93644e+06	210429	0	2.36113e+06	1.95656e+06	204265	1.01039	0.0172703	0	2.20939e+06	2.00871e+06
1892	242.158	0.718465						S703	1	no matches	0	no matches	0	no matches	0	no matches	0	no matches	0	no matches	0				0.675676	9.07192e+06	5.58008e+06	1.76539e+06	0.783784	8.58996e+06	6.73755e+06	1.35769e+06	1.20743		3	ND	ND
1781	242.222	5.05426						S677	1	no matches	0	no matches	0	no matches	0	no matches	0	no matches	0	no matches	0				0	1.56864e+06	1.41231e+06	85425.4	0	1.5909e+06	1.42667e+06	75942.7	1.01017	0.0418024	0	1.55035e+06	1.48365e+06
3183	242.248	8.45294						S885	1	no matches	0	no matches	0	no matches	0	no matches	0	no matches	0	no matches	0				0.486486	3.29105e+07	2.99467e+07	1.60543e+06	0.540541	3.3161e+07	2.97431e+07	1.87963e+06	0.9932		3	2.95082e+07	2.95082e+07
755	242.284	7.77344						S292	1	no matches	0	no matches	0	no matches	0	no matches	0	no matches	0	no matches	0				0	4.14594e+06	3.42748e+06	269468	0	4.43616e+06	3.39872e+06	280288	0.991607	0.134907	0	3.53697e+06	3.28951e+06
1808	242.284	6.80876						S683	1	no matches	0	no matches	0	no matches	0	no matches	0	no matches	0	no matches	0				0	1.48211e+06	1.21421e+06	96787.7	0	1.38007e+06	1.23977e+06	94734.5	1.02105	0.0940059	0	1.24572e+06	1.18911e+06
3686	242.284	6.64714						S983	1	no matches	0	no matches	0	no matches	0	no matches	0	no matches	0	no matches	0				0.27027	2.74524e+06	809801	415346	0.378378	2.53663e+06	811700	384055	1.00234		2	674681	674681
49	242.925	0.359542						S23	1	no matches	0	no matches	0	no matches	0	no matches	0	no matches	0	no matches	0				0.027027	9.65658e+07	6.38835e+07	1.25272e+07	0.108108	8.98094e+07	5.99842e+07	1.69365e+07	0.938961	0.0273219	0	ND	ND
3476	243.055	5.16524						S945	1	no matches	0	no matches	0	no matches	0	no matches	0	no matches	0	no matches	0				0.027027	1.78454e+06	1.01406e+06	210050	0.135135	1.29626e+06	1.00934e+06	172328	0.995351	0.0272469	0	ND	ND
1620	243.121	4.17761						S625	1	no matches	0	no matches	0	no matches	0	no matches	0	no matches	0	no matches	0				0	3.197e+06	2.28239e+06	399827	0.027027	2.93984e+06	2.27038e+06	332793	0.994739	0.155029	0	3.34179e+06	2.70318e+06
1779	243.17	4.68401						S676	1	no matches	0	no matches	0	no matches	0	no matches	0	no matches	0	no matches	0				0	1.22118e+06	1.12598e+06	44363.3	0	1.2134e+06	1.11606e+06	47370.4	0.991189	0.0184256	0	1.13978e+06	1.10426e+06
1108	243.207	4.90564						S430	1	no matches	0	no matches	0	no matches	0	no matches	0	no matches	0	no matches	0				0	3.5891e+06	3.2558e+06	138281	0	3.61786e+06	3.30134e+06	134746	1.01399	0.0415609	0	3.32349e+06	3.24559e+06
4341	244.079	1.01768						S1077	1	no matches	0	no matches	0	no matches	0	no matches	0	no matches	0	no matches	0				0.459459	1.04971e+06	227994	216415	0.486486	774576	222196	161853	0.974571	0.115534	1	ND	ND
1559	244.227	5.66044						S610	1	no matches	0	no matches	0	no matches	0	no matches	0	no matches	0	no matches	0				0	1.33754e+06	1.20859e+06	61697.5	0	1.39037e+06	1.22213e+06	69695.9	1.0112	0.0473511	0	1.3423e+06	1.26121e+06
4778	244.227	7.83536						S1112	1	no matches	0	no matches	0	no matches	0	no matches	0	no matches	0	no matches	0				0.216216	9.09025e+06	909023	1.61065e+06	0.135135	791536	551227	127635	0.606394		2	269064	269064
694	244.923	0.360407						S272	1	no matches	0	no matches	0	no matches	0	no matches	0	no matches	0	no matches	0				0.027027	6.44753e+06	4.28878e+06	869279	0.135135	5.99193e+06	4.11715e+06	950215	0.959981	0.0346187	0	ND	ND
5556	244.998	0.907028						S1153	1	no matches	0	no matches	0	no matches	0	no matches	0	no matches	0	no matches	0				0.756757	1.85608e+06	933761	514170	0.756757	4.00873e+06	1.49696e+06	1.0915e+06	1.60315		2	ND	ND
1597	245.077	0.502032						S620	1	no matches	0	no matches	0	no matches	0	no matches	0	no matches	0	no matches	0				0.0540541	3.53534e+06	2.22231e+06	579677	0.189189	3.55505e+06	2.24356e+06	594818	1.00956	0.0540926	0	ND	ND
2867	245.077	0.670733						S861	1	no matches	0	no matches	0	no matches	0	no matches	0	no matches	0	no matches	0				0.351351	3.35563e+06	881506	837748	0.351351	1.84009e+06	722993	396364	0.820179	0.192648	0	ND	ND
923	245.078	6.27157						S365	1	no matches	0	no matches	0	no matches	0	no matches	0	no matches	0	no matches	0				0	6.81596e+06	2.68278e+06	972459	0	5.89179e+06	2.50582e+06	704445	0.934038	0.0646178	0	2.53585e+06	2.35234e+06
2907	245.078	5.98166						S866	1	no matches	0	no matches	0	no matches	0	no matches	0	no matches	0	no matches	0				0.324324	3.67849e+06	911005	844065	0.351351	9.05755e+06	900103	1.7793e+06	0.988033	0.0641479	0	ND	ND
3924	245.128	2.95952						S1027	1	no matches	0	no matches	0	no matches	0	no matches	0	no matches	0	no matches	0				0.351351	1.48383e+06	816638	325294	0.351351	1.7065e+06	866158	309705	1.06064	0.0429562	0	ND	ND
6381	245.149	3.68828						S1186	1	no matches	0	no matches	0	no matches	0	no matches	0	no matches	0	no matches	0				0.72973	194325	105242	41479.4	0.594595	719260	143361	175371	1.3622		4	ND	ND
3685	245.149	1.17012						S982	1	no matches	0	no matches	0	no matches	0	no matches	0	no matches	0	no matches	0				0.162162	1.60411e+06	946966	265672	0.162162	1.81446e+06	920674	341831	0.972235	0.0434647	0	ND	ND
1139	245.175	7.81025						S446	1	no matches	0	no matches	0	no matches	0	no matches	0	no matches	0	no matches	0				0.027027	3.09225e+06	2.56459e+06	233080	0.027027	2.99884e+06	2.55172e+06	200084	0.994985	0.0696902	0	2.74142e+06	2.40322e+06
1985	245.222	5.11758						S722	1	no matches	0	no matches	0	no matches	0	no matches	0	no matches	0	no matches	0				0	1.67969e+06	1.50625e+06	105552	0	2.6248e+06	1.50203e+06	231530	0.997199	0.0949624	0	1.54421e+06	1.26054e+06
5980	246.17	4.04057						S1169	1	no matches	0	no matches	0	no matches	0	no matches	0	no matches	0	no matches	0				0.810811	2.2422e+06	2.08416e+06	119154	0.72973	2.26776e+06	2.05587e+06	110570	0.98643		4	2.18999e+06	2.18999e+06
183	246.243	5.5807						S73	1	no matches	0	no matches	0	no matches	0	no matches	0	no matches	0	no matches	0				0	2.28094e+07	2.16415e+07	586304	0	2.28936e+07	2.14267e+07	569425	0.990071	0.0188869	0	2.2172e+07	2.17718e+07
7027	247.129	2.519						S1210	1	no matches	0	no matches	0	no matches	0	no matches	0	no matches	0	no matches	0				0.810811	934019	700141	134767	0.783784	856299	713562	143580	1.01917		4	ND	ND
942	247.19	6.657						S373	1	no matches	0	no matches	0	no matches	0	no matches	0	no matches	0	no matches	0				0	3.37813e+06	3.05364e+06	144712	0	3.49396e+06	3.1071e+06	121075	1.01751	0.0226866	0	3.27917e+06	3.15884e+06
2332	247.202	0.429589						S792	1	no matches	0	no matches	0	no matches	0	no matches	0	no matches	0	no matches	0				0.243243	4.18752e+06	1.35948e+06	1.03269e+06	0.378378	5.20148e+06	1.86635e+06	1.38152e+06	1.37285	0.0947344	0	ND	ND
1193	247.202	4.25355						S471	1	no matches	0	no matches	0	no matches	0	no matches	0	no matches	0	no matches	0				0	2.96783e+06	2.72049e+06	157383	0	3.00506e+06	2.72743e+06	174637	1.00255	0.0648528	0	2.76787e+06	2.59808e+06
2118	247.227	8.06983						S745	1	no matches	0	no matches	0	no matches	0	no matches	0	no matches	0	no matches	0				0.405405	1.45424e+06	1.17093e+06	141321	0.405405	1.38936e+06	1.18324e+06	137532	1.01051	0.12195	1	1.29969e+06	1.19421e+06
2039	247.985	0.706044						S734	1	no matches	0	no matches	0	no matches	0	no matches	0	no matches	0	no matches	0				0.108108	4.56706e+06	1.97672e+06	1.04471e+06	0.216216	4.06811e+06	1.62674e+06	808056	0.82295	0.0176765	0	ND	ND
3170	248.871	0.383191						S883	1	no matches	0	no matches	0	no matches	0	no matches	0	no matches	0	no matches	0				0.702703	6.07166e+06	5.0669e+06	582011	0.783784	6.91245e+06	5.67021e+06	1.00313e+06	1.11907		4	ND	ND
611	248.9	0.304536						S239	1	no matches	0	no matches	0	no matches	0	no matches	0	no matches	0	no matches	0				0.432432	2.89196e+06	1.59383e+06	331066	0.405405	3.28026e+06	1.52256e+06	656682	0.955282	0.305534	0	6.22641e+06	5.36658e+06
6023	249.006	1.16014						S1174	1	no matches	0	no matches	0	no matches	0	no matches	0	no matches	0	no matches	0				0.783784	813159	674908	71604.4	0.648649	1.34252e+06	640198	243225	0.948571		3	ND	ND
542	249.156	0.428765						S208	1	no matches	0	no matches	0	no matches	0	no matches	0	no matches	0	no matches	0				0.027027	1.32917e+07	7.4552e+06	2.76466e+06	0.135135	1.26653e+07	7.93145e+06	2.02802e+06	1.06388	0.0788778	0	ND	ND
1638	249.17	4.21662						S634	1	no matches	0	no matches	0	no matches	0	no matches	0	no matches	0	no matches	0				0	2.50752e+06	2.26751e+06	90800.2	0	2.56857e+06	2.25345e+06	97223.7	0.993801	0.0375893	0	2.29797e+06	2.25798e+06
218	249.185	7.77506						S88	1	no matches	0	no matches	0	no matches	0	no matches	0	no matches	0	no matches	0				0	2.11649e+07	1.95815e+07	924769	0	2.09348e+07	1.9389e+07	815052	0.990168	0.0566266	0	2.05278e+07	1.90986e+07
12	249.206	6.67762						S4	1	no matches	0	no matches	0	no matches	0	no matches	0	no matches	0	no matches	0				0	3.85611e+08	2.82881e+08	2.05439e+07	0	3.14981e+08	2.84342e+08	1.18107e+07	1.00517	0.0102156	0	3.03885e+08	2.94949e+08
4649	249.217	3.80098						S1092	1	no matches	0	no matches	0	no matches	0	no matches	0	no matches	0	no matches	0				0.648649	5.01175e+06	4.2849e+06	412492	0.567568	4.9082e+06	4.17948e+06	663761	0.975396		3	3.96681e+06	3.96681e+06
2409	249.221	5.38082						S804	1	no matches	0	no matches	0	no matches	0	no matches	0	no matches	0	no matches	0				0	1.24039e+06	1.10886e+06	76672.8	0	1.22423e+06	1.07924e+06	70291.7	0.973289	0.0663027	0	1.17432e+06	1.07968e+06
4142	249.221	5.8021						S1062	1	no matches	0	no matches	0	no matches	0	no matches	0	no matches	0	no matches	0				0.432432	531148	464290	50325.4	0.459459	547833	467721	42674.7	1.00739	0.158266	1	ND	ND
1617	249.221	5.62163						S624	1	no matches	0	no matches	0	no matches	0	no matches	0	no matches	0	no matches	0				0	1.99229e+06	1.70923e+06	106489	0	2.02381e+06	1.72646e+06	108893	1.01008	0.0672599	0	1.7826e+06	1.73905e+06
1703	250.178	6.24039						S653	1	no matches	0	no matches	0	no matches	0	no matches	0	no matches	0	no matches	0				0	2.76829e+06	1.819e+06	225856	0	1.86624e+07	2.41443e+06	2.87865e+06	1.32734	0.0368276	0	4.15341e+06	2.28204e+06
530	250.201	5.77237						S206	1	no matches	0	no matches	0	no matches	0	no matches	0	no matches	0	no matches	0				0	6.47167e+06	5.67667e+06	262953	0	6.46709e+06	5.65043e+06	342329	0.995377	0.0437176	0	6.61408e+06	6.27383e+06
1982	250.201	4.83207						S720	1	no matches	0	no matches	0	no matches	0	no matches	0	no matches	0	no matches	0				0.135135	1.30997e+06	1.22768e+06	49315.3	0.189189	1.86909e+06	1.23954e+06	133644	1.00966		2	1.28819e+06	1.21578e+06
1397	250.217	7.35904						S547	1	no matches	0	no matches	0	no matches	0	no matches	0	no matches	0	no matches	0				0.027027	4.22365e+06	2.31323e+06	850513	0.027027	5.04311e+06	2.19261e+06	878313	0.947854	0.0519777	0	1.80321e+06	1.63911e+06
563	251	6.76895						S217	1	no matches	0	no matches	0	no matches	0	no matches	0	no matches	0	no matches	0				0	6.25711e+06	5.85054e+06	192962	0	6.32805e+06	5.9701e+06	177017	1.02044	0.0151645	0	6.24914e+06	6.21461e+06
519	251.128	6.04468						S197	1	no matches	0	no matches	0	no matches	0	no matches	0	no matches	0	no matches	0				0	9.82186e+06	9.15945e+06	279549	0	9.42259e+06	8.94767e+06	316642	0.976878	0.016461	0	9.16784e+06	8.66496e+06
1063	251.128	7.30464						S412	1	no matches	0	no matches	0	no matches	0	no matches	0	no matches	0	no matches	0				0.216216	2.96946e+06	2.46229e+06	217131	0.27027	3.04691e+06	2.47378e+06	268033	1.00467	0.030066	1	2.89629e+06	2.65626e+06
126	251.128	6.98442						S50	1	no matches	0	no matches	0	no matches	0	no matches	0	no matches	0	no matches	0				0	3.26458e+07	2.66246e+07	3.11141e+06	0	3.15184e+07	2.66624e+07	2.88959e+06	1.00142	0.0952583	0	3.26058e+07	2.98655e+07
2213	251.173	4.81636						S765	1	no matches	0	no matches	0	no matches	0	no matches	0	no matches	0	no matches	0				0	859226	786956	45916.9	0	949988	795352	61115.3	1.01067	0.0880998	0	955391	919735
1358	251.185	5.09403						S533	1	no matches	0	no matches	0	no matches	0	no matches	0	no matches	0	no matches	0				0.0540541	3.27904e+06	2.40614e+06	251837	0.027027	4.16596e+06	2.50444e+06	346423	1.04086	0.0796431	0	2.19598e+06	2.19598e+06
189	251.185	4.40158						S75	1	no matches	0	no matches	0	no matches	0	no matches	0	no matches	0	no matches	0				0	6.48184e+07	5.00817e+07	2.76113e+06	0	6.44787e+07	5.00623e+07	2.77826e+06	0.999612	0.0340869	0	5.11952e+07	5.00593e+07
1269	252.123	6.6787						S503	1	no matches	0	no matches	0	no matches	0	no matches	0	no matches	0	no matches	0				0	2.05691e+06	1.77722e+06	104197	0	2.1494e+06	1.82351e+06	132248	1.02605	0.023388	0	2.1154e+06	1.94863e+06
2766	252.123	6.86214						S850	1	no matches	0	no matches	0	no matches	0	no matches	0	no matches	0	no matches	0				0.459459	414008	253261	77665	0.27027	414593	247727	64292.5	0.978149		2	409703	318812
4989	252.159	4.61546						S1132	1	no matches	0	no matches	0	no matches	0	no matches	0	no matches	0	no matches	0				0.72973	907916	699614	108809	0.783784	889423	679723	118214	0.97157		4	ND	ND
2428	252.18	3.65168						S810	1	no matches	0	no matches	0	no matches	0	no matches	0	no matches	0	no matches	0				0	1.56683e+06	1.09664e+06	119954	0.027027	1.29483e+06	1.04825e+06	113096	0.955882	0.0466681	0	904050	862210
402	252.217	4.35681						S155	1	no matches	0	no matches	0	no matches	0	no matches	0	no matches	0	no matches	0				0	2.60286e+07	2.10825e+07	1.11655e+06	0	3.29124e+07	2.13486e+07	2.23032e+06	1.01262	0.0380419	0	2.21934e+07	2.13884e+07
180	252.217	4.83184						S70	1	no matches	0	no matches	0	no matches	0	no matches	0	no matches	0	no matches	0				0	3.35937e+07	3.1759e+07	755097	0	4.41729e+07	3.23495e+07	2.33575e+06	1.01859	0.0156087	0	3.35561e+07	3.29847e+07
842	252.997	6.76984						S328	1	no matches	0	no matches	0	no matches	0	no matches	0	no matches	0	no matches	0				0	3.86711e+06	3.59472e+06	123904	0	3.96377e+06	3.66128e+06	137830	1.01851	0.0364102	0	3.83727e+06	3.82299e+06
615	253.264	6.88938						S240	1	no matches	0	no matches	0	no matches	0	no matches	0	no matches	0	no matches	0				0	5.77951e+06	5.22072e+06	221617	0	5.66755e+06	5.27718e+06	223157	1.01082	0.0709609	0	5.49098e+06	5.27069e+06
3988	254.125	0.540947						S1035	1	no matches	0	no matches	0	no matches	0	no matches	0	no matches	0	no matches	0				0.324324	1.75056e+06	893670	366788	0.459459	1.82933e+06	789116	379307	0.883006	0.0780947	0	ND	ND
1459	254.16	2.36067						S573	1	no matches	0	no matches	0	no matches	0	no matches	0	no matches	0	no matches	0				0.459459	2.30464e+06	1.25534e+06	330780	0.459459	2.43315e+06	1.32989e+06	354743	1.05939	0.0799981	0	1.02378e+06	1.02378e+06
5793	254.16	1.15192						S1165	1	no matches	0	no matches	0	no matches	0	no matches	0	no matches	0	no matches	0				0.783784	254839	185549	40379.7	0.594595	304869	197190	64220.1	1.06274		2	148802	148802
4815	254.161	1.13277						S1115	1	no matches	0	no matches	0	no matches	0	no matches	0	no matches	0	no matches	0				0.675676	827652	364283	244017	0.864865	892965	466211	318848	1.2798	0.253872	1	ND	ND
6500	254.196	2.75649						S1191	1	no matches	0	no matches	0	no matches	0	no matches	0	no matches	0	no matches	0				0.675676	1.98429e+06	1.67462e+06	273124	0.783784	2.98052e+06	1.78733e+06	535165	1.0673		4	ND	ND
6498	254.196	2.9825						S1190	1	no matches	0	no matches	0	no matches	0	no matches	0	no matches	0	no matches	0				0.621622	2.38419e+06	2.18426e+06	123128	0.513514	2.4297e+06	2.12402e+06	243713	0.972422		4	3.03318e+06	3.03318e+06
2955	255.112	5.85914						S875	1	no matches	0	no matches	0	no matches	0	no matches	0	no matches	0	no matches	0				0.027027	1.82291e+06	932617	312231	0.135135	1.66443e+06	1.01243e+06	282231	1.08558	0.0459058	0	ND	ND
4153	255.123	6.12619						S1064	1	no matches	0	no matches	0	no matches	0	no matches	0	no matches	0	no matches	0				0.594595	2.22931e+06	1.07006e+06	490389	0.459459	6.03965e+06	1.1775e+06	1.19756e+06	1.10041	0.0690418	0	ND	ND
427	255.159	6.38693						S162	1	no matches	0	no matches	0	no matches	0	no matches	0	no matches	0	no matches	0				0	9.09497e+06	8.37042e+06	303660	0	9.09061e+06	8.36478e+06	288784	0.999326	0.0649535	0	8.7429e+06	8.46921e+06
1167	255.195	6.55564						S460	1	no matches	0	no matches	0	no matches	0	no matches	0	no matches	0	no matches	0				0.324324	4.65568e+06	4.17857e+06	236936	0.243243	4.52848e+06	4.19851e+06	168906	1.00477		2	4.25663e+06	4.15619e+06
1737	255.207	5.09011						S665	1	no matches	0	no matches	0	no matches	0	no matches	0	no matches	0	no matches	0				0	1.40145e+06	1.28394e+06	56227.2	0	1.4232e+06	1.28098e+06	58843.4	0.997701	0.0401434	0	1.29986e+06	1.28084e+06
1045	256.097	5.39002						S408	1	no matches	0	no matches	0	no matches	0	no matches	0	no matches	0	no matches	0				0.027027	1.1647e+07	5.76766e+06	2.49347e+06	0.135135	1.17157e+07	6.53221e+06	2.46703e+06	1.13256	0.0144465	0	ND	ND
1115	256.154	4.70898						S434	1	no matches	0	no matches	0	no matches	0	no matches	0	no matches	0	no matches	0				0	3.1028e+06	2.87251e+06	153365	0	3.29029e+06	2.91149e+06	184167	1.01357	0.031216	0	3.05514e+06	2.96302e+06
1220	256.176	2.72855						S486	1	no matches	0	no matches	0	no matches	0	no matches	0	no matches	0	no matches	0				0	1.14749e+07	1.5889e+06	2.05384e+06	0	3.59588e+07	2.09489e+06	5.7305e+06	1.31845	0.0268205	0	1.24561e+06	1.03065e+06
110	256.275	7.42968						S43	1	no matches	0	no matches	0	no matches	0	no matches	0	no matches	0	no matches	0				0	4.5233e+07	4.07338e+07	2.14732e+06	0	4.5604e+07	4.07547e+07	2.12507e+06	1.00051	0.068156	0	4.41568e+07	4.2183e+07
725	256.904	0.33735						S281	1	no matches	0	no matches	0	no matches	0	no matches	0	no matches	0	no matches	0				0.027027	1.63689e+07	9.82607e+06	3.28557e+06	0.027027	1.85039e+07	9.8329e+06	4.06033e+06	1.0007	0.134699	0	ND	ND
858	257.136	4.62394						S336	1	no matches	0	no matches	0	no matches	0	no matches	0	no matches	0	no matches	0				0	5.5797e+06	5.16039e+06	190215	0	5.81512e+06	5.22277e+06	221247	1.01209	0.0359829	0	6.00449e+06	5.57022e+06
1443	257.136	5.58068						S567	1	no matches	0	no matches	0	no matches	0	no matches	0	no matches	0	no matches	0				0.027027	1.60336e+06	1.21664e+06	219198	0	1.61662e+06	1.23769e+06	200415	1.0173	0.139782	0	1.87712e+06	1.46873e+06
298	257.143	6.67874						S114	1	no matches	0	no matches	0	no matches	0	no matches	0	no matches	0	no matches	0				0	7.51747e+07	6.10381e+07	6.23892e+06	0	7.09173e+07	5.86858e+07	7.36657e+06	0.961462	0.0448941	0	5.60223e+07	5.30927e+07
998	257.147	0.423118						S395	1	no matches	0	no matches	0	no matches	0	no matches	0	no matches	0	no matches	0				0.351351	4.56327e+06	2.04857e+06	896972	0.432432	4.06175e+06	2.01109e+06	831278	0.981706	0.0673809	0	ND	ND
952	257.172	5.99556						S376	1	no matches	0	no matches	0	no matches	0	no matches	0	no matches	0	no matches	0				0	3.39947e+06	3.03899e+06	168943	0	3.43201e+06	3.05409e+06	153787	1.00497	0.0345806	0	3.38003e+06	3.15103e+06
4884	257.173	5.65864						S1123	1	no matches	0	no matches	0	no matches	0	no matches	0	no matches	0	no matches	0				0.621622	1.23877e+06	1.05397e+06	126173	0.675676	1.20258e+06	1.08986e+06	112848	1.03405		3	1.2171e+06	1.07377e+06
1290	257.222	5.36746						S509	1	no matches	0	no matches	0	no matches	0	no matches	0	no matches	0	no matches	0				0	3.63195e+06	3.34777e+06	107708	0	3.5083e+06	3.27091e+06	114927	0.977042	0.0124202	0	3.32541e+06	3.20663e+06
53	258.899	0.361106						S25	1	no matches	0	no matches	0	no matches	0	no matches	0	no matches	0	no matches	0				0.027027	7.12425e+07	5.72727e+07	7.88235e+06	0.135135	7.40431e+07	5.68159e+07	7.86565e+06	0.992025	0.0214637	0	ND	ND
4635	259.092	0.697561						S1090	1	no matches	0	no matches	0	no matches	0	no matches	0	no matches	0	no matches	0				0.27027	9.37537e+06	2.4454e+06	2.29688e+06	0.486486	7.04762e+06	1.82993e+06	1.60592e+06	0.748315	0.0650507	0	ND	ND
1920	259.152	3.85141						S708	1	no matches	0	no matches	0	no matches	0	no matches	0	no matches	0	no matches	0				0.0540541	2.49628e+06	2.33096e+06	95207.1	0.027027	2.55345e+06	2.28081e+06	169995	0.978485	0.0415442	0	2.53671e+06	2.37534e+06
426	259.19	8.07857						S161	1	no matches	0	no matches	0	no matches	0	no matches	0	no matches	0	no matches	0				0	1.29775e+07	1.17362e+07	648371	0	1.24329e+07	1.1582e+07	477983	0.986864	0.0460193	0	1.24374e+07	1.17762e+07
1097	259.202	3.81984						S425	1	no matches	0	no matches	0	no matches	0	no matches	0	no matches	0	no matches	0				0	4.09872e+06	3.79091e+06	160472	0	3.98842e+06	3.71079e+06	551549	0.978864	0.0350968	0	4.12164e+06	3.959e+06
2899	259.202	3.56432						S864	1	no matches	0	no matches	0	no matches	0	no matches	0	no matches	0	no matches	0				0.324324	496814	387608	44197.5	0.324324	503692	387674	49354.1	1.00017	0.0580222	1	ND	ND
1575	260.186	4.73482						S614	1	no matches	0	no matches	0	no matches	0	no matches	0	no matches	0	no matches	0				0	2.17629e+06	1.80475e+06	150227	0	2.05732e+06	1.81105e+06	136371	1.00349	0.049501	0	1.60183e+06	1.53343e+06
1036	260.233	4.02139						S406	1	no matches	0	no matches	0	no matches	0	no matches	0	no matches	0	no matches	0				0	3.08553e+06	2.86006e+06	102602	0	3.15831e+06	2.83789e+06	252034	0.992247	0.0396426	0	3.16343e+06	3.02919e+06
389	260.897	0.361432						S148	1	no matches	0	no matches	0	no matches	0	no matches	0	no matches	0	no matches	0				0.027027	1.00263e+07	7.90404e+06	1.16017e+06	0.135135	1.03946e+07	7.88182e+06	1.20083e+06	0.997189	0.0319848	0	ND	ND
4749	260.972	0.693777						S1107	1	no matches	0	no matches	0	no matches	0	no matches	0	no matches	0	no matches	0				0.189189	2.42967e+06	1.37638e+06	516220	0.351351	2.32861e+06	1.22991e+06	390396	0.893578	0.0351522	0	ND	ND
2469	260.993	0.707156						S818	1	no matches	0	no matches	0	no matches	0	no matches	0	no matches	0	no matches	0				0.324324	2.18542e+06	1.12592e+06	432972	0.513514	1.8938e+06	974993	353534	0.865956	0.06032	0	ND	ND
367	261.11	5.90699						S139	1	no matches	0	no matches	0	no matches	0	no matches	0	no matches	0	no matches	0				0	1.69005e+07	1.55509e+07	550803	0	1.76956e+07	1.55586e+07	820002	1.0005	0.0360203	0	1.75324e+07	1.74556e+07
7266	261.127	4.69321						S1212	1	no matches	0	no matches	0	no matches	0	no matches	0	no matches	0	no matches	0				0.702703	3.64399e+06	1.49858e+06	1.00261e+06	0.783784	1.47346e+06	1.0634e+06	310568	0.709604		2	ND	ND
994	261.131	2.728						S392	1	no matches	0	no matches	0	no matches	0	no matches	0	no matches	0	no matches	0				0	1.82123e+07	2.60748e+06	3.33846e+06	0	6.04689e+07	3.36454e+06	9.66024e+06	1.29034	0.039048	0	1.77174e+06	1.54576e+06
2490	261.145	2.83428						S824	1	no matches	0	no matches	0	no matches	0	no matches	0	no matches	0	no matches	0				0.027027	3.96015e+06	1.73921e+06	774571	0.135135	3.04348e+06	1.39284e+06	594355	0.800846	0.0333128	0	ND	ND
2922	261.145	2.71809						S869	1	no matches	0	no matches	0	no matches	0	no matches	0	no matches	0	no matches	0				0.351351	1.10958e+06	450285	297494	0.513514	1.26895e+06	454305	292173	1.00893		2	ND	ND
620	261.217	4.86913						S242	1	no matches	0	no matches	0	no matches	0	no matches	0	no matches	0	no matches	0				0	7.61526e+06	6.84373e+06	443380	0	7.35526e+06	6.80683e+06	411539	0.994607	0.0296835	0	6.61328e+06	5.99013e+06
901	261.242	8.70407						S356	1	no matches	0	no matches	0	no matches	0	no matches	0	no matches	0	no matches	0				0.027027	4.65858e+06	3.94155e+06	564861	0	4.77965e+06	4.06693e+06	590506	1.03181	0.0991442	0	4.00164e+06	3.75449e+06
2234	262.165	1.13364						S771	1	no matches	0	no matches	0	no matches	0	no matches	0	no matches	0	no matches	0				0.027027	2.85999e+06	1.6053e+06	493566	0.135135	2.9206e+06	1.66837e+06	463093	1.03929	0.0475673	0	ND	ND
2220	262.201	4.58925						S767	1	no matches	0	no matches	0	no matches	0	no matches	0	no matches	0	no matches	0				0	1.65573e+06	1.45482e+06	77321.5	0.027027	1.68024e+06	1.44556e+06	113553	0.993635	0.0378707	0	1.52344e+06	1.43407e+06
556	262.238	5.70514						S215	1	no matches	0	no matches	0	no matches	0	no matches	0	no matches	0	no matches	0				0	5.87749e+06	5.61138e+06	124852	0	5.86187e+06	5.55793e+06	152491	0.990476	0.0225896	0	5.49859e+06	5.37379e+06
1854	263.034	2.82901						S695	1	no matches	0	no matches	0	no matches	0	no matches	0	no matches	0	no matches	0				0.027027	2.37407e+06	1.57774e+06	374357	0.135135	2.42088e+06	1.74197e+06	360220	1.10409	0.0482034	0	ND	ND
3969	263.2	7.67076						S1033	1	no matches	0	no matches	0	no matches	0	no matches	0	no matches	0	no matches	0				0.459459	2.43928e+06	1.35136e+06	401908	0.675676	2.03439e+06	1.44821e+06	339245	1.07167		2	ND	ND
2071	264.181	4.12444						S740	1	no matches	0	no matches	0	no matches	0	no matches	0	no matches	0	no matches	0				0	1.62924e+06	1.4383e+06	79843.6	0	1.59528e+06	1.42127e+06	124119	0.988154	0.0529489	0	1.49518e+06	1.40446e+06
838	264.217	6.65586						S327	1	no matches	0	no matches	0	no matches	0	no matches	0	no matches	0	no matches	0				0	3.75975e+06	3.39184e+06	169099	0	3.70272e+06	3.41141e+06	161245	1.00577	0.044558	0	3.75922e+06	3.57426e+06
1147	264.253	8.32596						S453	1	no matches	0	no matches	0	no matches	0	no matches	0	no matches	0	no matches	0				0	3.97714e+06	3.53349e+06	281508	0	4.11317e+06	3.58181e+06	297247	1.01368	0.117497	0	3.46334e+06	3.33316e+06
5687	265.105	6.38238						S1162	1	no matches	0	no matches	0	no matches	0	no matches	0	no matches	0	no matches	0				0.675676	246372	168561	43541.5	0.756757	226551	180182	31692	1.06894		2	273526	222233
701	265.105	6.22457						S275	1	no matches	0	no matches	0	no matches	0	no matches	0	no matches	0	no matches	0				0	3.8395e+06	2.70004e+06	483265	0	3.86332e+06	2.6828e+06	491222	0.993616	0.168843	0	4.76039e+06	3.6063e+06
5994	265.118	3.14786						S1171	1	no matches	0	no matches	0	no matches	0	no matches	0	no matches	0	no matches	0				0.72973	2.05932e+06	979846	470431	0.72973	2.49398e+06	1.10558e+06	667367	1.12832		4	ND	ND
1826	265.143	6.42014						S691	1	no matches	0	no matches	0	no matches	0	no matches	0	no matches	0	no matches	0				0	1.8626e+06	1.61511e+06	117859	0	1.81254e+06	1.61735e+06	116193	1.00139	0.0767844	0	1.71725e+06	1.65729e+06
1629	265.153	4.68495						S629	1	no matches	0	no matches	0	no matches	0	no matches	0	no matches	0	no matches	0				0	1.26442e+06	1.04637e+06	86169.2	0	1.36263e+06	1.09183e+06	110984	1.04345	0.0680884	0	1.39681e+06	1.32197e+06
2035	265.18	7.11425						S733	1	no matches	0	no matches	0	no matches	0	no matches	0	no matches	0	no matches	0				0	2.47255e+06	1.93604e+06	301532	0.027027	2.64967e+06	1.93572e+06	315229	0.999835	0.166883	0	1.84532e+06	1.55817e+06
1494	266.173	5.95441						S589	1	no matches	0	no matches	0	no matches	0	no matches	0	no matches	0	no matches	0				0	2.43991e+06	1.10498e+06	247046	0	4.48137e+06	1.20055e+06	580795	1.08649	0.115515	0	2.06348e+06	1.39885e+06
964	266.196	4.18736						S383	1	no matches	0	no matches	0	no matches	0	no matches	0	no matches	0	no matches	0				0	6.29107e+06	4.82898e+06	709849	0.027027	6.05895e+06	4.72966e+06	674624	0.979432	0.168364	0	6.60652e+06	5.54346e+06
171	266.233	6.67612						S67	1	no matches	0	no matches	0	no matches	0	no matches	0	no matches	0	no matches	0				0	3.8877e+07	3.01685e+07	2.34754e+06	0	3.43744e+07	3.05973e+07	1.66395e+06	1.01421	0.0212636	0	3.28796e+07	3.09029e+07
1449	267.195	5.95116						S569	1	no matches	0	no matches	0	no matches	0	no matches	0	no matches	0	no matches	0				0	1.87348e+06	1.60767e+06	126448	0	1.8437e+06	1.62145e+06	89900.3	1.00857	0.0779753	0	1.66254e+06	1.6193e+06
173	268.082	8.28309						S68	1	no matches	0	no matches	0	no matches	0	no matches	0	no matches	0	no matches	0				0	2.00884e+07	1.53539e+07	2.52263e+06	0	2.13229e+07	1.51926e+07	2.60844e+06	0.989495	0.126751	0	2.23906e+07	1.79763e+07
1486	268.104	0.739346						S584	1	no matches	0	no matches	0	no matches	0	no matches	0	no matches	0	no matches	0				0.027027	5.86823e+06	3.03571e+06	1.10639e+06	0.135135	5.98736e+06	2.72881e+06	1.11549e+06	0.898903	0.0755194	0	ND	ND
247	268.154	6.28889						S97	1	no matches	0	no matches	0	no matches	0	no matches	0	no matches	0	no matches	0				0	1.55322e+07	1.16828e+07	2.16537e+06	0	1.68858e+07	1.1688e+07	2.21612e+06	1.00045	0.191216	0	1.65696e+07	1.38924e+07
6917	268.212	3.35194						S1206	1	no matches	0	no matches	0	no matches	0	no matches	0	no matches	0	no matches	0				0.72973	3.64026e+06	2.99756e+06	444710	0.72973	3.2645e+06	2.81123e+06	309882	0.93784		4	ND	ND
2628	268.212	4.88472						S841	1	no matches	0	no matches	0	no matches	0	no matches	0	no matches	0	no matches	0				0	706207	568141	56673.4	0	699145	565431	47852.2	0.995231	0.0292829	0	588585	559997
2672	268.212	5.09345						S843	1	no matches	0	no matches	0	no matches	0	no matches	0	no matches	0	no matches	0				0	920921	626440	98906.3	0	1.40413e+06	651681	167262	1.04029	0.177272	0	677071	558426
3381	268.263	8.08689						S931	1	no matches	0	no matches	0	no matches	0	no matches	0	no matches	0	no matches	0				0.027027	1.71215e+06	1.35888e+06	284212	0	1.77633e+06	1.30847e+06	310302	0.962905	0.335746	0	1.11517e+06	974785
22	268.275	7.05289						S10	1	no matches	0	no matches	0	no matches	0	no matches	0	no matches	0	no matches	0				0	1.65829e+08	1.47004e+08	6.93468e+06	0	1.65304e+08	1.47573e+08	8.65492e+06	1.00387	0.0607843	0	1.57492e+08	1.46993e+08
2241	268.998	2.82979						S772	1	no matches	0	no matches	0	no matches	0	no matches	0	no matches	0	no matches	0				0.027027	2.0266e+06	1.28983e+06	355610	0.135135	2.01493e+06	1.42564e+06	351004	1.10529	0.0370541	0	ND	ND
471	269.088	0.889876						S182	1	no matches	0	no matches	0	no matches	0	no matches	0	no matches	0	no matches	0				0.0540541	3.10211e+07	1.51107e+07	8.63121e+06	0.135135	3.32599e+07	1.26942e+07	9.22682e+06	0.840078	0.0220601	0	ND	ND
3375	269.126	2.74086						S929	1	no matches	0	no matches	0	no matches	0	no matches	0	no matches	0	no matches	0				0.162162	4.67675e+06	1.21539e+06	1.08638e+06	0.378378	5.50013e+06	1.74978e+06	1.35309e+06	1.43968	0.0378522	0	ND	ND
663	269.173	6.65562						S257	1	no matches	0	no matches	0	no matches	0	no matches	0	no matches	0	no matches	0				0	4.06449e+06	3.50467e+06	300304	0.027027	4.406e+06	3.55006e+06	314907	1.01295	0.0424497	0	4.09509e+06	3.8438e+06
8448	269.245	8.66659						S1225	1	no matches	0	no matches	0	no matches	0	no matches	0	no matches	0	no matches	0				0.621622	3.22638e+06	1.96195e+06	655525	0.621622	3.10593e+06	1.99825e+06	685899	1.0185		3	2.8641e+06	2.8641e+06
464	269.247	8.08443						S178	1	no matches	0	no matches	0	no matches	0	no matches	0	no matches	0	no matches	0				0	1.11917e+07	1.02951e+07	521194	0	1.11015e+07	1.03346e+07	466142	1.00384	0.0646837	0	1.03836e+07	1.01195e+07
354	270.279	9.07834						S134	1	no matches	0	no matches	0	no matches	0	no matches	0	no matches	0	no matches	0				0.027027	9.53641e+06	5.4174e+06	1.77673e+06	0.027027	1.07458e+07	5.85829e+06	2.1758e+06	1.08139	0.409307	0	8.7951e+06	5.98073e+06
457	270.315	7.33294						S173	1	no matches	0	no matches	0	no matches	0	no matches	0	no matches	0	no matches	0				0	9.97579e+06	8.57561e+06	419032	0	9.42832e+06	8.56781e+06	372799	0.99909	0.0388903	0	8.98049e+06	8.69498e+06
193	270.315	8.17967						S76	1	no matches	0	no matches	0	no matches	0	no matches	0	no matches	0	no matches	0				0	2.23762e+07	1.93779e+07	1.17745e+06	0	2.16506e+07	1.92858e+07	1.03387e+06	0.995248	0.0601156	0	2.0007e+07	1.97648e+07
2177	271.087	6.41547						S759	1	no matches	0	no matches	0	no matches	0	no matches	0	no matches	0	no matches	0				0.0540541	1.50588e+06	858966	274152	0.135135	7.03601e+06	1.13086e+06	1.22148e+06	1.31653	0.0343531	0	ND	ND
3667	271.087	6.68589						S979	1	no matches	0	no matches	0	no matches	0	no matches	0	no matches	0	no matches	0				0.243243	2.35173e+06	579045	415025	0.297297	1.38857e+06	557335	268069	0.962508	0.165736	1	ND	ND
3756	271.107	5.97498						S998	1	no matches	0	no matches	0	no matches	0	no matches	0	no matches	0	no matches	0				0.162162	2.22026e+06	1.01636e+06	451998	0.216216	2.01967e+06	1.12396e+06	398113	1.10586	0.0598921	0	ND	ND
1317	271.133	7.24172						S519	1	no matches	0	no matches	0	no matches	0	no matches	0	no matches	0	no matches	0				0	1.93213e+06	1.69535e+06	104474	0	1.84351e+06	1.68476e+06	90810.2	0.993752	0.0272917	0	1.74148e+06	1.63323e+06
1141	271.152	4.22213						S448	1	no matches	0	no matches	0	no matches	0	no matches	0	no matches	0	no matches	0				0	4.37196e+06	3.91337e+06	155330	0	4.37598e+06	3.92093e+06	159095	1.00193	0.0566403	0	4.10458e+06	4.05972e+06
19	271.188	6.68001						S8	1	no matches	0	no matches	0	no matches	0	no matches	0	no matches	0	no matches	0				0	2.4255e+08	1.80481e+08	1.32954e+07	0	2.09704e+08	1.82404e+08	9.82158e+06	1.01065	0.0389678	0	2.27301e+08	2.11224e+08
6528	271.189	6.36531						S1194	1	no matches	0	no matches	0	no matches	0	no matches	0	no matches	0	no matches	0				0.513514	1.5667e+06	986484	294938	0.621622	1.57495e+06	1.11508e+06	306769	1.13035		3	ND	ND
4827	271.202	3.51214						S1116	1	no matches	0	no matches	0	no matches	0	no matches	0	no matches	0	no matches	0				0.351351	2.46561e+06	2.0315e+06	190492	0.324324	2.41626e+06	1.99331e+06	298224	0.981203	0.014241	1	2.37766e+06	2.22183e+06
1182	271.227	8.05441						S467	1	no matches	0	no matches	0	no matches	0	no matches	0	no matches	0	no matches	0				0	6.14638e+06	5.42184e+06	582706	0	6.48599e+06	5.33884e+06	542077	0.984692	0.126279	0	5.61522e+06	4.69196e+06
1101	272.185	6.38592						S427	1	no matches	0	no matches	0	no matches	0	no matches	0	no matches	0	no matches	0				0	2.34432e+06	2.0635e+06	128164	0	2.19216e+06	2.05703e+06	82468.9	0.996864	0.0491463	0	2.00226e+06	1.99642e+06
6077	272.222	6.88089						S1178	1	no matches	0	no matches	0	no matches	0	no matches	0	no matches	0	no matches	0				0.783784	1.19745e+06	781422	176345	0.702703	2.168e+06	912790	427950	1.16811		4	1.23262e+06	992533
1878	272.222	6.40196						S699	1	no matches	0	no matches	0	no matches	0	no matches	0	no matches	0	no matches	0				0.297297	1.81404e+06	1.46505e+06	153658	0.27027	1.83228e+06	1.48613e+06	172776	1.01439	0.0971172	1	1.56637e+06	1.33536e+06
1690	272.258	7.16408						S650	1	no matches	0	no matches	0	no matches	0	no matches	0	no matches	0	no matches	0				0.0540541	6.08138e+07	4.81208e+06	1.18441e+07	0.027027	6.46883e+06	1.75989e+06	917569	0.365724	0.0578642	0	1.24555e+06	1.15584e+06
851	272.258	6.53007						S333	1	no matches	0	no matches	0	no matches	0	no matches	0	no matches	0	no matches	0				0	3.02138e+06	2.75266e+06	140855	0	3.09213e+06	2.81346e+06	121998	1.02209	0.0389741	0	2.99273e+06	2.81498e+06
7026	273.084	0.554921						S1209	1	no matches	0	no matches	0	no matches	0	no matches	0	no matches	0	no matches	0				0.540541	1.94978e+06	1.11463e+06	486470	0.756757	2.45315e+06	1.14459e+06	619784	1.02688		3	ND	ND
912	273.109	6.98406						S362	1	no matches	0	no matches	0	no matches	0	no matches	0	no matches	0	no matches	0				0	2.82454e+06	1.98918e+06	320748	0	2.51874e+06	1.93805e+06	283587	0.974294	0.134125	0	2.81418e+06	2.37584e+06
230	273.167	4.40632						S92	1	no matches	0	no matches	0	no matches	0	no matches	0	no matches	0	no matches	0				0	4.55349e+07	3.64777e+07	1.84636e+06	0	4.6227e+07	3.655e+07	2.0351e+06	1.00198	0.0451229	0	3.9356e+07	3.65369e+07
845	273.185	8.17306						S330	1	no matches	0	no matches	0	no matches	0	no matches	0	no matches	0	no matches	0				0	4.3983e+06	3.72075e+06	255081	0	4.23928e+06	3.78438e+06	276781	1.0171	0.0907221	0	3.77978e+06	3.62654e+06
2391	273.253	6.23304						S801	1	no matches	0	no matches	0	no matches	0	no matches	0	no matches	0	no matches	0				0	1.93927e+06	1.15581e+06	176899	0.027027	1.06367e+07	1.50628e+06	1.66476e+06	1.30322	0.089773	0	2.58521e+06	1.42385e+06
3198	273.464	0.298901						S889	1	no matches	0	no matches	0	no matches	0	no matches	0	no matches	0	no matches	0				0.648649	6.97756e+06	3.72884e+06	1.49374e+06	0.513514	6.17836e+06	3.52861e+06	1.62079e+06	0.946304		3	2.63816e+06	1.62698e+06
1939	274.116	1.09013						S713	1	no matches	0	no matches	0	no matches	0	no matches	0	no matches	0	no matches	0				0.027027	2.91132e+06	1.59373e+06	474025	0.162162	2.306e+06	1.72919e+06	312421	1.08499	0.0381687	0	ND	ND
1609	274.238	6.06996						S622	1	no matches	0	no matches	0	no matches	0	no matches	0	no matches	0	no matches	0				0	1.7725e+06	1.53869e+06	117436	0	1.81707e+06	1.54321e+06	138954	1.00294	0.0701973	0	1.74229e+06	1.60304e+06
75	274.873	0.362109						S30	1	no matches	0	no matches	0	no matches	0	no matches	0	no matches	0	no matches	0				0.027027	6.817e+07	3.88325e+07	1.12583e+07	0.135135	6.72573e+07	3.98044e+07	1.16695e+07	1.02503	0.0235722	0	ND	ND
1175	275.117	5.91536						S464	1	no matches	0	no matches	0	no matches	0	no matches	0	no matches	0	no matches	0				0	2.33907e+06	1.98898e+06	130303	0	2.21445e+06	1.9712e+06	145900	0.99106	0.0248012	0	2.34057e+06	2.13743e+06
1992	275.171	0.444241						S726	1	no matches	0	no matches	0	no matches	0	no matches	0	no matches	0	no matches	0				0.405405	4.67152e+06	1.48558e+06	963432	0.432432	4.78297e+06	2.25022e+06	1.25138e+06	1.51471	0.0652023	0	ND	ND
2415	275.258	8.70071						S806	1	no matches	0	no matches	0	no matches	0	no matches	0	no matches	0	no matches	0				0.297297	894454	462418	172197	0.324324	703855	422120	145275	0.912852		3	498060	429885
2066	276.119	0.480095						S737	1	no matches	0	no matches	0	no matches	0	no matches	0	no matches	0	no matches	0				0.405405	2.27119e+06	1.58232e+06	435518	0.297297	5.39209e+06	1.69575e+06	993713	1.07169	0.0956273	0	ND	ND
362	276.871	0.362397						S137	1	no matches	0	no matches	0	no matches	0	no matches	0	no matches	0	no matches	0				0.0540541	1.45005e+07	8.26692e+06	2.38939e+06	0.162162	1.42948e+07	8.5904e+06	2.31747e+06	1.03913	0.0339764	0	ND	ND
1118	277.04	5.65806						S437	1	no matches	0	no matches	0	no matches	0	no matches	0	no matches	0	no matches	0				0	2.34756e+06	1.98183e+06	145611	0	2.34755e+06	1.99364e+06	140352	1.00596	0.0819311	0	2.35855e+06	2.24326e+06
2302	277.105	4.9804						S786	1	no matches	0	no matches	0	no matches	0	no matches	0	no matches	0	no matches	0				0.0540541	1.16598e+06	823306	124733	0	960724	824010	65126.4	1.00085	0.0246208	0	974321	863019
2806	277.105	2.73432						S852	1	no matches	0	no matches	0	no matches	0	no matches	0	no matches	0	no matches	0				0.486486	966059	192407	239184	0.513514	3.07791e+06	274846	701372	1.42846	0.0490477	0	80709.9	80709.9
244	277.201	7.32401						S95	1	no matches	0	no matches	0	no matches	0	no matches	0	no matches	0	no matches	0				0	1.99893e+07	1.53843e+07	2.15839e+06	0	1.93624e+07	1.53704e+07	2.0449e+06	0.999095	0.124402	0	1.85069e+07	1.71103e+07
1904	278.196	4.5097						S704	1	no matches	0	no matches	0	no matches	0	no matches	0	no matches	0	no matches	0				0	2.35497e+06	2.11859e+06	120258	0	2.40912e+06	2.09463e+06	132598	0.988692	0.062789	0	2.39272e+06	2.22032e+06
4072	278.196	3.58905						S1048	1	no matches	0	no matches	0	no matches	0	no matches	0	no matches	0	no matches	0				0.648649	1.61551e+06	1.23232e+06	145394	0.513514	1.51984e+06	1.192e+06	224554	0.967276		2	ND	ND
2484	278.573	0.570741						S823	1	no matches	0	no matches	0	no matches	0	no matches	0	no matches	0	no matches	0				0.135135	4.27993e+06	2.4807e+06	940133	0.135135	6.13934e+06	2.78344e+06	1.13348e+06	1.12204	0.0523366	0	ND	ND
581	279.006	2.82892						S226	1	no matches	0	no matches	0	no matches	0	no matches	0	no matches	0	no matches	0				0.027027	1.40973e+07	8.83231e+06	2.75327e+06	0.0810811	1.44867e+07	9.26071e+06	3.39816e+06	1.0485	0.0266522	0	ND	ND
689	279.093	6.38183						S270	1	no matches	0	no matches	0	no matches	0	no matches	0	no matches	0	no matches	0				0	3.81584e+06	3.55488e+06	126103	0	4.01609e+06	3.60963e+06	160566	1.0154	0.0489513	0	3.88179e+06	3.87938e+06
4974	279.134	2.40299						S1130	1	no matches	0	no matches	0	no matches	0	no matches	0	no matches	0	no matches	0				0.648649	1.57387e+06	1.08562e+06	198735	0.675676	1.40563e+06	1.06705e+06	245784	0.982895		4	ND	ND
3623	279.171	3.65485						S969	1	no matches	0	no matches	0	no matches	0	no matches	0	no matches	0	no matches	0				0.486486	2.05419e+06	1.00876e+06	421760	0.540541	1.47333e+06	905151	234980	0.897291	0.0517482	0	ND	ND
1303	279.18	5.11872						S512	1	no matches	0	no matches	0	no matches	0	no matches	0	no matches	0	no matches	0				0	2.4144e+06	1.87057e+06	285085	0	2.43472e+06	1.84461e+06	289245	0.986121	0.15633	0	2.46639e+06	2.12783e+06
3050	279.18	4.88005						S882	1	no matches	0	no matches	0	no matches	0	no matches	0	no matches	0	no matches	0				0.27027	221114	130322	35682.4	0.351351	192978	130471	30640.4	1.00114	0.261348	0	215020	197305
9332	279.232	8.56881						S1236	1	no matches	0	no matches	0	no matches	0	no matches	0	no matches	0	no matches	0				0.675676	3.71136e+06	2.57755e+06	675722	0.756757	3.18779e+06	2.53854e+06	309807	0.984867		3	ND	ND
3463	279.645	8.68028						131	2	no matches	0	no matches	0	no matches	0	no matches	0	no matches	0	no matches	0				0.837838	2.14894e+06	1.34091e+06	457807	0.810811	3.17044e+06	2.44283e+06	586227	1.82177		2	ND	ND
5447	279.646	8.68936						131	2	no matches	0	no matches	0	no matches	0	no matches	0	no matches	0	no matches	0				0.621622	3.24631e+06	2.1369e+06	665340	0.72973	3.44609e+06	2.30256e+06	583588	1.07752		2	ND	ND
2143	279.686	2.7311						S750	1	no matches	0	no matches	0	no matches	0	no matches	0	no matches	0	no matches	0				0.027027	4.28931e+06	2.54207e+06	774653	0.135135	4.92055e+06	2.50978e+06	969713	0.987297	0.0313427	0	ND	ND
2583	280.176	3.17386						S835	1	no matches	0	no matches	0	no matches	0	no matches	0	no matches	0	no matches	0				0.216216	1.89558e+06	1.44474e+06	188537	0.351351	1.99334e+06	1.47745e+06	212125	1.02264	0.169842	0	1.77698e+06	1.76287e+06
8956	280.176	3.29438						S1231	1	no matches	0	no matches	0	no matches	0	no matches	0	no matches	0	no matches	0				0.810811	2.20676e+06	1.34807e+06	530514	0.810811	2.00016e+06	1.1637e+06	582083	0.863237		3	ND	ND
1332	280.212	5.57869						S523	1	no matches	0	no matches	0	no matches	0	no matches	0	no matches	0	no matches	0				0	1.717e+06	1.22357e+06	242116	0	1.62898e+06	1.23334e+06	216522	1.00799	0.192688	0	1.8672e+06	1.60874e+06
592	280.212	4.62017						S230	1	no matches	0	no matches	0	no matches	0	no matches	0	no matches	0	no matches	0				0	1.01204e+07	9.33644e+06	267569	0	1.0676e+07	9.44798e+06	394359	1.01195	0.00933971	0	9.89402e+06	9.73957e+06
1644	280.248	5.99196						S636	1	no matches	0	no matches	0	no matches	0	no matches	0	no matches	0	no matches	0				0	1.48106e+06	1.12785e+06	107932	0	1.41076e+06	1.16512e+06	122314	1.03304	0.0450299	0	1.48778e+06	1.38689e+06
4126	280.248	5.79494						S1059	1	no matches	0	no matches	0	no matches	0	no matches	0	no matches	0	no matches	0				0.702703	590258	505228	56358.8	0.702703	589085	498579	49687.1	0.986839		3	601099	601099
863	280.248	6.67361						S339	1	no matches	0	no matches	0	no matches	0	no matches	0	no matches	0	no matches	0				0	4.98424e+06	4.02271e+06	289527	0	4.89339e+06	4.06177e+06	279785	1.00971	0.0235975	0	4.39346e+06	4.32085e+06
797	280.263	8.48339						S310	1	no matches	0	no matches	0	no matches	0	no matches	0	no matches	0	no matches	0				0	6.66864e+06	5.56463e+06	482289	0	6.6772e+06	5.50783e+06	399063	0.989792	0.0536916	0	5.63419e+06	5.4521e+06
390	280.263	8.97881						S149	1	no matches	0	no matches	0	no matches	0	no matches	0	no matches	0	no matches	0				0	8.44799e+06	6.05036e+06	566054	0	8.60184e+06	6.02694e+06	614078	0.996129	0.0600798	0	6.17685e+06	5.97178e+06
666	281.295	7.48071						S259	1	no matches	0	no matches	0	no matches	0	no matches	0	no matches	0	no matches	0				0	6.14657e+06	5.69394e+06	229804	0	6.13547e+06	5.67524e+06	231643	0.996717	0.0445044	0	5.70095e+06	5.54291e+06
2379	282.006	0.730373						S796	1	no matches	0	no matches	0	no matches	0	no matches	0	no matches	0	no matches	0				0.027027	2.53142e+06	1.3598e+06	444664	0.135135	3.41092e+06	1.46414e+06	597936	1.07673	0.0559293	0	ND	ND
962	282.17	7.09894						S381	1	no matches	0	no matches	0	no matches	0	no matches	0	no matches	0	no matches	0				0	2.31816e+06	1.69842e+06	302479	0	2.30095e+06	1.7169e+06	337736	1.01088	0.156359	0	2.25601e+06	1.9624e+06
4096	282.204	6.23878						S1054	1	no matches	0	no matches	0	no matches	0	no matches	0	no matches	0	no matches	0				0.702703	996393	755905	114240	0.72973	7.56952e+06	1.69916e+06	2.13412e+06	2.24785		3	1.47803e+06	1.47803e+06
1442	282.228	3.84091						S566	1	no matches	0	no matches	0	no matches	0	no matches	0	no matches	0	no matches	0				0	3.41032e+06	3.07036e+06	155795	0	3.33779e+06	2.97653e+06	419446	0.969441	0.0664527	0	3.33892e+06	3.21668e+06
359	282.254	6.65862						S135	1	no matches	0	no matches	0	no matches	0	no matches	0	no matches	0	no matches	0				0	1.58636e+07	1.39229e+07	705924	0	1.72422e+07	1.42623e+07	930586	1.02438	0.0316729	0	1.56863e+07	1.53331e+07
1637	283.019	0.434994						S633	1	no matches	0	no matches	0	no matches	0	no matches	0	no matches	0	no matches	0				0.0540541	1.11244e+07	2.12338e+06	1.88561e+06	0.162162	5.94531e+06	2.325e+06	1.4774e+06	1.09495	0.0483159	0	ND	ND
2025	283.05	4.50334						S731	1	no matches	0	no matches	0	no matches	0	no matches	0	no matches	0	no matches	0				0	1.86779e+06	1.20902e+06	160631	0	1.35554e+06	1.19191e+06	82366.2	0.985845	0.0719576	0	1.3984e+06	1.30487e+06
5588	283.104	1.17475						S1158	1	no matches	0	no matches	0	no matches	0	no matches	0	no matches	0	no matches	0				0.621622	1.00355e+06	568073	146909	0.702703	1.17811e+06	648701	243341	1.14193	0.065138	1	ND	ND
609	283.175	3.00754						S238	1	no matches	0	no matches	0	no matches	0	no matches	0	no matches	0	no matches	0				0	8.22254e+07	6.79882e+06	1.54841e+07	0	3.11609e+08	1.14326e+07	5.07324e+07	1.68156	0.0309197	0	3.01417e+06	2.74073e+06
5985	283.176	2.74887						S1170	1	no matches	0	no matches	0	no matches	0	no matches	0	no matches	0	no matches	0				0.756757	1.05293e+06	755966	206354	0.648649	1.0681e+06	795675	160323	1.05253		4	ND	ND
4678	283.262	8.69124						S1097	1	no matches	0	no matches	0	no matches	0	no matches	0	no matches	0	no matches	0				0.783784	1.27086e+07	3.45721e+06	3.83792e+06	0.756757	4.34947e+06	2.1853e+06	1.23906e+06	0.632098		3	928956	928956
1331	283.717	4.20327						S522	1	no matches	0	no matches	0	no matches	0	no matches	0	no matches	0	no matches	0				0	1.73307e+06	1.53627e+06	97109.8	0	1.93097e+06	1.55202e+06	111708	1.01025	0.0414472	0	1.66577e+06	1.54863e+06
1407	284.058	4.50105						S551	1	no matches	0	no matches	0	no matches	0	no matches	0	no matches	0	no matches	0				0	2.27163e+06	1.45315e+06	204115	0	1.81767e+06	1.39952e+06	144283	0.96309	0.119452	0	2.18723e+06	1.81782e+06
1530	284.099	0.84952						S604	1	no matches	0	no matches	0	no matches	0	no matches	0	no matches	0	no matches	0				0.0810811	6.32015e+06	2.7643e+06	1.37955e+06	0.243243	5.40959e+06	2.58312e+06	1.28699e+06	0.934458	0.0424245	0	ND	ND
1224	284.185	5.90663						S488	1	no matches	0	no matches	0	no matches	0	no matches	0	no matches	0	no matches	0				0	3.67725e+06	3.14679e+06	181179	0	3.56389e+06	3.16847e+06	182484	1.00689	0.0587214	0	3.47744e+06	3.30266e+06
201	284.27	6.85947						S78	1	no matches	0	no matches	0	no matches	0	no matches	0	no matches	0	no matches	0				0	3.50111e+07	3.20937e+07	1.19367e+06	0	3.46941e+07	3.24505e+07	1.12104e+06	1.01112	0.0459502	0	3.42573e+07	3.34302e+07
211	284.306	7.90086						S82	1	no matches	0	no matches	0	no matches	0	no matches	0	no matches	0	no matches	0				0	3.06684e+07	2.71754e+07	1.94898e+06	0	3.07701e+07	2.71488e+07	1.46342e+06	0.999021	0.0544547	0	2.82753e+07	2.52783e+07
850	284.331	7.74156						S332	1	no matches	0	no matches	0	no matches	0	no matches	0	no matches	0	no matches	0				0	1.33901e+07	4.87079e+06	2.82911e+06	0	7.82722e+06	4.01631e+06	1.52328e+06	0.82457	0.25298	0	2.2256e+06	1.88749e+06
3197	284.899	0.317357						S888	1	no matches	0	no matches	0	no matches	0	no matches	0	no matches	0	no matches	0				0.0540541	5.78428e+06	2.68168e+06	1.24408e+06	0.135135	5.34356e+06	3.10473e+06	1.08426e+06	1.15776	0.200364	0	ND	ND
3243	284.935	0.327082						S899	1	no matches	0	no matches	0	no matches	0	no matches	0	no matches	0	no matches	0				0.756757	3.1541e+06	2.19076e+06	643148	0.648649	3.44191e+06	2.10593e+06	751712	0.961279		4	ND	ND
1342	285.094	6.97718						S527	1	no matches	0	no matches	0	no matches	0	no matches	0	no matches	0	no matches	0				0	1.85339e+06	1.63452e+06	111855	0	1.94141e+06	1.65162e+06	104299	1.01046	0.0362212	0	2.06002e+06	1.94244e+06
3657	285.1	2.74162						S976	1	no matches	0	no matches	0	no matches	0	no matches	0	no matches	0	no matches	0				0.756757	2.1137e+06	1.07042e+06	443408	0.72973	2.25175e+06	1.13958e+06	492730	1.06461		4	ND	ND
1558	285.102	7.27094						S609	1	no matches	0	no matches	0	no matches	0	no matches	0	no matches	0	no matches	0				0	2.28983e+06	1.42155e+06	307062	0	1.77698e+06	1.30331e+06	323520	0.916822	0.0268812	0	856458	786127
1593	285.242	8.05226						S619	1	no matches	0	no matches	0	no matches	0	no matches	0	no matches	0	no matches	0				0	4.24639e+06	3.59786e+06	395264	0.027027	4.12681e+06	3.37453e+06	505352	0.937927	0.119655	0	3.68267e+06	3.0555e+06
1630	285.254	6.1101						S630	1	no matches	0	no matches	0	no matches	0	no matches	0	no matches	0	no matches	0				0	1.34193e+06	1.2368e+06	55781.1	0	1.31973e+06	1.22385e+06	55552.7	0.989523	0.037287	0	1.23875e+06	1.21215e+06
1785	285.301	5.50518						S678	1	no matches	0	no matches	0	no matches	0	no matches	0	no matches	0	no matches	0				0	2.06317e+06	1.84737e+06	131326	0	2.245e+06	1.88175e+06	156497	1.01861	0.0819218	0	2.28548e+06	2.11245e+06
1665	286.156	7.57718						S644	1	no matches	0	no matches	0	no matches	0	no matches	0	no matches	0	no matches	0				0	1.35982e+06	1.20336e+06	81972.8	0	1.34485e+06	1.20939e+06	86665	1.00501	0.0888523	0	1.29299e+06	1.20824e+06
4708	286.201	4.40447						S1103	1	no matches	0	no matches	0	no matches	0	no matches	0	no matches	0	no matches	0				0.216216	5.73844e+06	3.3318e+06	779700	0.324324	5.17565e+06	3.31511e+06	877035	0.994989	0.0669993	0	ND	ND
1262	286.237	8.54806						S498	1	no matches	0	no matches	0	no matches	0	no matches	0	no matches	0	no matches	0				0.027027	1.67084e+06	1.22881e+06	246380	0	1.79115e+06	1.23991e+06	270626	1.00903	0.272011	0	1.72393e+06	1.33322e+06
2382	287.009	2.83173						S797	1	no matches	0	no matches	0	no matches	0	no matches	0	no matches	0	no matches	0				0.027027	1.72626e+06	1.09327e+06	297979	0.135135	1.73064e+06	1.21677e+06	295226	1.11297	0.0547002	0	ND	ND
1817	287.063	5.15192						S689	1	no matches	0	no matches	0	no matches	0	no matches	0	no matches	0	no matches	0				0	2.37451e+06	2.03152e+06	116078	0	2.37261e+06	2.04592e+06	129164	1.00709	0.0304871	0	2.39532e+06	2.24342e+06
874	287.14	7.21243						S344	1	no matches	0	no matches	0	no matches	0	no matches	0	no matches	0	no matches	0				0	4.03702e+06	3.63507e+06	187252	0	3.90931e+06	3.63691e+06	208472	1.00051	0.0895237	0	3.57811e+06	3.36994e+06
1080	287.149	6.33959						S421	1	no matches	0	no matches	0	no matches	0	no matches	0	no matches	0	no matches	0				0	2.10408e+06	1.68584e+06	215810	0	2.17105e+06	1.65733e+06	265458	0.983086	0.141616	0	2.04348e+06	1.93223e+06
1752	287.162	6.677						S669	1	no matches	0	no matches	0	no matches	0	no matches	0	no matches	0	no matches	0				0.027027	2.09811e+06	1.40098e+06	176133	0	1.60729e+06	1.39342e+06	109840	0.994598	0.0939253	0	1.57911e+06	1.43237e+06
1120	287.221	8.52414						S439	1	no matches	0	no matches	0	no matches	0	no matches	0	no matches	0	no matches	0				0	3.01959e+06	2.56573e+06	275894	0	2.95988e+06	2.62031e+06	253070	1.02127	0.167403	0	2.48666e+06	2.20209e+06
4651	287.632	8.68581						S1094	1	no matches	0	no matches	0	no matches	0	no matches	0	no matches	0	no matches	0				0.27027	4.22113e+06	2.11858e+06	795147	0.378378	4.07648e+06	2.39856e+06	840594	1.13215		2	ND	ND
931	287.889	0.278402						S369	1	no matches	0	no matches	0	no matches	0	no matches	0	no matches	0	no matches	0				0.675676	1.03344e+06	728467	135741	0.783784	1.08733e+06	722984	280767	0.992474		2	2.77062e+06	1.83347e+06
2511	287.98	0.634795						S825	1	no matches	0	no matches	0	no matches	0	no matches	0	no matches	0	no matches	0				0.27027	2.10961e+06	1.34636e+06	346519	0.405405	1.73866e+06	1.27681e+06	255149	0.948341	0.125682	0	ND	ND
3914	288.026	0.728858						S1026	1	no matches	0	no matches	0	no matches	0	no matches	0	no matches	0	no matches	0				0.540541	1.78521e+06	814150	264836	0.243243	1.79747e+06	910349	411155	1.11816	0.0215007	1	1.73647e+06	1.58416e+06
1886	288.632	8.68755						S702	1	no matches	0	no matches	0	no matches	0	no matches	0	no matches	0	no matches	0				0.0540541	8.38024e+06	4.26633e+06	1.48425e+06	0.27027	8.42001e+06	5.03635e+06	1.85691e+06	1.18049	0.0747683	0	ND	ND
670	288.921	0.333228						S261	1	no matches	0	no matches	0	no matches	0	no matches	0	no matches	0	no matches	0				0.540541	2.90484e+06	1.66285e+06	596484	0.567568	2.31619e+06	1.47657e+06	363193	0.887974	0.0616697	0	ND	ND
1431	289.057	5.8623						S560	1	no matches	0	no matches	0	no matches	0	no matches	0	no matches	0	no matches	0				0.702703	1.13682e+06	800314	218451	0.72973	1.2251e+06	827202	247296	1.0336		2	1.37636e+06	1.06127e+06
897	289.154	7.95936						S353	1	no matches	0	no matches	0	no matches	0	no matches	0	no matches	0	no matches	0				0	5.85967e+06	5.05311e+06	373202	0	6.00282e+06	5.08424e+06	330320	1.00616	0.0440704	0	5.57796e+06	4.84923e+06
3204	289.641	8.9938						S891	1	no matches	0	no matches	0	no matches	0	no matches	0	no matches	0	no matches	0				0.378378	4.68984e+06	3.47974e+06	725771	0.324324	5.54718e+06	3.67876e+06	1.09279e+06	1.05719	0.0235172	1	ND	ND
6129	290.044	4.51275						S1183	1	no matches	0	no matches	0	no matches	0	no matches	0	no matches	0	no matches	0				0.72973	1.62235e+06	1.22294e+06	234079	0.837838	1.64755e+06	1.27033e+06	226179	1.03875		4	ND	ND
4082	290.044	4.418						S1051	1	no matches	0	no matches	0	no matches	0	no matches	0	no matches	0	no matches	0				0.783784	1.72566e+06	1.2448e+06	216778	0.72973	1.55297e+06	1.1472e+06	182072	0.921596		4	ND	ND
591	290.081	5.91699						S229	1	no matches	0	no matches	0	no matches	0	no matches	0	no matches	0	no matches	0				0	6.10097e+06	5.14448e+06	456593	0	6.09625e+06	5.13986e+06	435434	0.999102	0.0858383	0	6.81566e+06	6.11027e+06
6110	290.102	5.66852						S1182	1	no matches	0	no matches	0	no matches	0	no matches	0	no matches	0	no matches	0				0.810811	1.13471e+06	823956	185044	0.72973	1.11299e+06	766498	185272	0.930265		4	ND	ND
1383	290.118	6.14827						S542	1	no matches	0	no matches	0	no matches	0	no matches	0	no matches	0	no matches	0				0	1.32452e+06	1.18082e+06	71778.6	0	1.3091e+06	1.16126e+06	82252.2	0.98343	0.049272	0	1.2857e+06	1.22435e+06
6668	290.142	4.8382						S1201	1	no matches	0	no matches	0	no matches	0	no matches	0	no matches	0	no matches	0				0.594595	600420	304403	148589	0.513514	1.28335e+06	342540	259747	1.12528		2	ND	ND
6920	290.196	3.3276						S1207	1	no matches	0	no matches	0	no matches	0	no matches	0	no matches	0	no matches	0				0.72973	3.10749e+06	1.94901e+06	728383	0.837838	2.84429e+06	2.33349e+06	459077	1.19726		3	ND	ND
134	290.269	6.54326						S54	1	no matches	0	no matches	0	no matches	0	no matches	0	no matches	0	no matches	0				0	3.13389e+07	2.83284e+07	1.43678e+06	0	3.11576e+07	2.90016e+07	1.05144e+06	1.02377	0.0451543	0	3.01987e+07	2.87947e+07
6882	290.284	7.03077						130	3	no matches	0	no matches	0	no matches	0	no matches	0	no matches	0	no matches	0				0.72973	5.88246e+06	5.39947e+06	255445	0.783784	6.44633e+06	5.46064e+06	614682	1.01133		4	6.14774e+06	6.14774e+06
370	290.847	0.363095						S141	1	no matches	0	no matches	0	no matches	0	no matches	0	no matches	0	no matches	0				0.27027	2.34751e+07	8.90742e+06	4.92563e+06	0.297297	2.4437e+07	9.54528e+06	4.99444e+06	1.07161	0.0579119	0	ND	ND
1648	291.07	0.894165						S637	1	no matches	0	no matches	0	no matches	0	no matches	0	no matches	0	no matches	0				0.108108	7.15355e+06	3.75651e+06	1.9535e+06	0.189189	7.44467e+06	3.13746e+06	1.92395e+06	0.835204	0.0257092	0	ND	ND
1129	291.088	5.91848						S441	1	no matches	0	no matches	0	no matches	0	no matches	0	no matches	0	no matches	0				0	2.91563e+06	2.39043e+06	199878	0	2.85792e+06	2.37794e+06	231026	0.994775	0.0246742	0	2.66188e+06	2.51142e+06
4448	291.134	2.66304						S1079	1	no matches	0	no matches	0	no matches	0	no matches	0	no matches	0	no matches	0				0.675676	612543	251766	142733	0.486486	564440	268956	127365	1.06827	0.296253	1	ND	ND
3900	291.134	2.81926						S1024	1	no matches	0	no matches	0	no matches	0	no matches	0	no matches	0	no matches	0				0.351351	1.88895e+06	975127	369130	0.324324	1.91808e+06	993800	379822	1.01915	0.111009	0	ND	ND
1951	291.195	7.65209						S716	1	no matches	0	no matches	0	no matches	0	no matches	0	no matches	0	no matches	0				0	3.03257e+06	2.328e+06	301774	0	2.92464e+06	2.11721e+06	426227	0.909455	0.130214	0	1.36194e+06	1.20798e+06
1340	291.229	8.08481						S526	1	no matches	0	no matches	0	no matches	0	no matches	0	no matches	0	no matches	0				0	2.48362e+06	2.11582e+06	217176	0	2.52829e+06	2.12992e+06	163655	1.00666	0.0713385	0	2.24284e+06	2.09973e+06
2068	292.175	4.42028						S739	1	no matches	0	no matches	0	no matches	0	no matches	0	no matches	0	no matches	0				0	1.86431e+06	1.7061e+06	113278	0.027027	1.89198e+06	1.73669e+06	99217.8	1.01793	0.0273041	0	1.90009e+06	1.80496e+06
813	292.248	6.66777						S319	1	no matches	0	no matches	0	no matches	0	no matches	0	no matches	0	no matches	0				0	4.60393e+06	3.3636e+06	316687	0	4.46582e+06	3.42101e+06	339082	1.01707	0.109397	0	4.48473e+06	4.12104e+06
653	293.174	7.40201						S252	1	no matches	0	no matches	0	no matches	0	no matches	0	no matches	0	no matches	0				0	4.85302e+06	3.79397e+06	414631	0	4.68863e+06	3.7976e+06	378820	1.00096	0.0921796	0	4.76271e+06	4.28254e+06
540	293.196	5.45596						S207	1	no matches	0	no matches	0	no matches	0	no matches	0	no matches	0	no matches	0				0	8.3753e+06	7.99091e+06	168087	0	8.4739e+06	8.01169e+06	227990	1.0026	0.0137297	0	8.28476e+06	8.10849e+06
3852	294.123	6.83441						S1016	1	no matches	0	no matches	0	no matches	0	no matches	0	no matches	0	no matches	0				0.243243	2.09674e+06	880358	474616	0.297297	1.90749e+06	944949	430644	1.07337		4	ND	ND
915	294.227	4.21394						S363	1	no matches	0	no matches	0	no matches	0	no matches	0	no matches	0	no matches	0				0	5.3822e+06	5.00287e+06	206827	0	5.60593e+06	4.95033e+06	333601	0.989499	0.0259396	0	5.28941e+06	5.27061e+06
156	294.227	7.32413						S63	1	no matches	0	no matches	0	no matches	0	no matches	0	no matches	0	no matches	0				0	3.34241e+07	2.60621e+07	3.69569e+06	0	3.19019e+07	2.60241e+07	3.47834e+06	0.998541	0.0974359	0	3.18104e+07	2.94311e+07
133	294.264	6.67534						S53	1	no matches	0	no matches	0	no matches	0	no matches	0	no matches	0	no matches	0				0	5.43459e+07	4.60617e+07	2.69166e+06	0	5.53284e+07	4.63501e+07	2.86988e+06	1.00626	0.0499217	0	5.32933e+07	5.09644e+07
4618	294.939	0.358736						S1087	1	no matches	0	no matches	0	no matches	0	no matches	0	no matches	0	no matches	0				0.405405	4.68869e+06	2.28469e+06	1.04782e+06	0.567568	5.17033e+06	2.54996e+06	1.0375e+06	1.11611	0.0619018	0	ND	ND
4030	295.066	0.575676						S1038	1	no matches	0	no matches	0	no matches	0	no matches	0	no matches	0	no matches	0				0.405405	3.84001e+06	1.60279e+06	913047	0.621622	3.38647e+06	1.28451e+06	890724	0.801422	0.0196391	1	ND	ND
766	295.188	8.32081						S296	1	no matches	0	no matches	0	no matches	0	no matches	0	no matches	0	no matches	0				0.189189	4.90254e+06	3.67287e+06	899197	0.108108	5.1086e+06	3.61351e+06	868678	0.983837	0.204046	0	4.79894e+06	4.29833e+06
304	295.19	7.08591						S116	1	no matches	0	no matches	0	no matches	0	no matches	0	no matches	0	no matches	0				0	1.50633e+07	1.31448e+07	804653	0	1.49933e+07	1.3179e+07	775100	1.0026	0.0682794	0	1.39004e+07	1.3172e+07
5460	296.17	3.29284						S1147	1	no matches	0	no matches	0	no matches	0	no matches	0	no matches	0	no matches	0				0.567568	2.3515e+06	1.56517e+06	333835	0.72973	2.52886e+06	1.657e+06	400796	1.05867		3	2.40385e+06	2.29317e+06
2182	296.207	5.12038						S760	1	no matches	0	no matches	0	no matches	0	no matches	0	no matches	0	no matches	0				0.027027	1.01072e+06	769098	121600	0.027027	992481	766413	120435	0.996509	0.12534	0	1.04173e+06	885627
300	296.243	4.396						S115	1	no matches	0	no matches	0	no matches	0	no matches	0	no matches	0	no matches	0				0	3.2163e+07	2.69606e+07	1.24585e+06	0	3.40191e+07	2.69236e+07	1.66667e+06	0.99863	0.0254628	0	2.72736e+07	2.71436e+07
3722	296.243	5.08991						S990	1	no matches	0	no matches	0	no matches	0	no matches	0	no matches	0	no matches	0				0.027027	1.61768e+06	1.11051e+06	147372	0.189189	2.27569e+06	1.13375e+06	249463	1.02092	0.145969	0	1.21934e+06	1.0584e+06
3249	297.146	8.93045						S903	1	no matches	0	no matches	0	no matches	0	no matches	0	no matches	0	no matches	0				0.162162	4.13602e+06	3.22244e+06	431111	0.189189	4.7022e+06	3.46123e+06	570796	1.0741	0.0515712	1	ND	ND
1965	297.24	8.61143						S718	1	no matches	0	no matches	0	no matches	0	no matches	0	no matches	0	no matches	0				0.216216	3.83903e+06	2.16398e+06	648076	0.216216	4.28358e+06	2.16976e+06	772210	1.00267	0.327033	1	1.23577e+06	1.14305e+06
888	297.24	8.96336						S349	1	no matches	0	no matches	0	no matches	0	no matches	0	no matches	0	no matches	0				0.162162	5.85511e+06	4.47106e+06	612993	0.162162	6.15799e+06	4.63415e+06	571645	1.03648	0.0365939	1	4.83882e+06	4.37097e+06
906	297.242	7.65234						S359	1	no matches	0	no matches	0	no matches	0	no matches	0	no matches	0	no matches	0				0	7.05286e+06	5.66998e+06	521744	0	6.41455e+06	5.48604e+06	503680	0.967558	0.118308	0	5.57078e+06	5.01061e+06
1360	298.186	2.72975						S535	1	no matches	0	no matches	0	no matches	0	no matches	0	no matches	0	no matches	0				0	3.62416e+06	2.02755e+06	356627	0	2.82087e+06	2.03907e+06	301736	1.00568	0.0610461	0	2.1231e+06	1.7991e+06
3846	298.222	3.22233						S1013	1	no matches	0	no matches	0	no matches	0	no matches	0	no matches	0	no matches	0				0.540541	2.0679e+06	1.70466e+06	380023	0.648649	2.12821e+06	1.80361e+06	227583	1.05805		2	848452	848452
1996	298.222	3.18048						S727	1	no matches	0	no matches	0	no matches	0	no matches	0	no matches	0	no matches	0				0.486486	2.242e+06	1.67793e+06	230045	0.351351	2.15539e+06	1.70829e+06	318383	1.01809	0.32946	1	2.19125e+06	1.84503e+06
6621	298.222	3.31021						S1197	1	no matches	0	no matches	0	no matches	0	no matches	0	no matches	0	no matches	0				0.72973	2.0429e+06	903914	609249	0.702703	2.73021e+06	765830	661951	0.847237		3	ND	ND
677	298.273	8.47195						S264	1	no matches	0	no matches	0	no matches	0	no matches	0	no matches	0	no matches	0				0	8.72593e+06	7.1999e+06	589543	0	8.5198e+06	7.28925e+06	547350	1.01241	0.0624447	0	7.66291e+06	6.93665e+06
3425	298.285	7.11573						S938	1	no matches	0	no matches	0	no matches	0	no matches	0	no matches	0	no matches	0				0.0540541	2.32181e+06	1.52756e+06	436007	0	2.34649e+06	1.52694e+06	435806	0.999594	0.223972	1	1.86786e+06	1.18565e+06
2226	298.993	0.431324						S769	1	no matches	0	no matches	0	no matches	0	no matches	0	no matches	0	no matches	0				0.351351	6.62717e+06	1.35693e+06	1.20698e+06	0.405405	3.70159e+06	1.52323e+06	847955	1.12256	0.0384181	0	ND	ND
1230	299.11	5.42091						S490	1	no matches	0	no matches	0	no matches	0	no matches	0	no matches	0	no matches	0				0	2.2079e+06	2.02137e+06	103599	0	3.17024e+06	2.03545e+06	231746	1.00696	0.033036	0	2.11282e+06	2.0193e+06
1988	299.149	4.39428						S724	1	no matches	0	no matches	0	no matches	0	no matches	0	no matches	0	no matches	0				0.486486	1.72055e+06	1.36713e+06	246763	0.459459	1.75306e+06	1.37226e+06	270874	1.00375	0.0994452	1	1.64663e+06	1.5266e+06
2128	299.162	6.31188						S747	1	no matches	0	no matches	0	no matches	0	no matches	0	no matches	0	no matches	0				0.783784	975414	738480	151401	0.675676	2.37919e+06	795490	514596	1.0772	0.0788526	1	ND	ND
506	299.183	6.77996						S195	1	no matches	0	no matches	0	no matches	0	no matches	0	no matches	0	no matches	0				0	2.23357e+07	1.15782e+07	4.10744e+06	0	1.74924e+07	9.98981e+06	4.51142e+06	0.862808	0.0345457	0	3.33204e+06	2.8618e+06
268	299.183	7.32426						S104	1	no matches	0	no matches	0	no matches	0	no matches	0	no matches	0	no matches	0				0	1.59544e+07	1.18474e+07	1.93278e+06	0	1.55743e+07	1.19308e+07	1.9225e+06	1.00703	0.136775	0	1.51093e+07	1.38534e+07
1430	299.183	6.99075						S559	1	no matches	0	no matches	0	no matches	0	no matches	0	no matches	0	no matches	0				0	2.36222e+06	1.80035e+06	216622	0	2.07945e+06	1.80963e+06	160102	1.00516	0.0193678	1	2.89849e+06	2.18345e+06
2247	299.185	6.60341						S775	1	no matches	0	no matches	0	no matches	0	no matches	0	no matches	0	no matches	0				0.27027	824450	647321	91850.4	0.324324	933001	671349	114169	1.03712	0.138603	1	864572	749794
1503	299.269	6.53959						S594	1	no matches	0	no matches	0	no matches	0	no matches	0	no matches	0	no matches	0				0	1.31281e+06	1.14519e+06	84367.8	0	1.28287e+06	1.15102e+06	46546.9	1.00509	0.0369294	0	1.1519e+06	1.08131e+06
1143	300.181	4.98149						S450	1	no matches	0	no matches	0	no matches	0	no matches	0	no matches	0	no matches	0				0	2.65706e+06	1.87138e+06	161305	0	2.16288e+06	1.84538e+06	120382	0.986107	0.0358116	0	1.96061e+06	1.87255e+06
865	300.217	7.08141						S341	1	no matches	0	no matches	0	no matches	0	no matches	0	no matches	0	no matches	0				0	3.95674e+06	3.56099e+06	218152	0	4.09576e+06	3.62637e+06	233908	1.01836	0.0752366	0	4.03842e+06	3.55099e+06
1315	300.265	6.81412						S517	1	no matches	0	no matches	0	no matches	0	no matches	0	no matches	0	no matches	0				0	2.27718e+06	2.05969e+06	124060	0	2.45699e+06	2.0796e+06	133444	1.00967	0.0695277	0	2.22993e+06	2.13841e+06
5596	300.289	7.95614						S1160	1	no matches	0	no matches	0	no matches	0	no matches	0	no matches	0	no matches	0				0.324324	1.20741e+07	1.21429e+06	2.58398e+06	0.621622	1.50356e+06	446242	330299	0.367492	0.246427	0	ND	ND
4705	300.631	8.64316						S1102	1	no matches	0	no matches	0	no matches	0	no matches	0	no matches	0	no matches	0				0.513514	2.00731e+06	1.42543e+06	339807	0.486486	2.79945e+06	1.64447e+06	481049	1.15367		3	ND	ND
213	301.141	8.08382						S83	1	no matches	0	no matches	0	no matches	0	no matches	0	no matches	0	no matches	0				0	2.71047e+07	2.37072e+07	1.45862e+06	0	2.63244e+07	2.31239e+07	1.46625e+06	0.975396	0.0295105	0	2.62514e+07	2.54291e+07
1526	301.162	5.11461						S602	1	no matches	0	no matches	0	no matches	0	no matches	0	no matches	0	no matches	0				0	2.30768e+06	1.73607e+06	272963	0	2.25023e+06	1.71405e+06	268099	0.987318	0.166713	0	2.28885e+06	1.96796e+06
6629	301.216	7.94431						S1198	1	no matches	0	no matches	0	no matches	0	no matches	0	no matches	0	no matches	0				0.27027	4.8132e+06	1.60113e+06	1.11708e+06	0.459459	2.28888e+06	1.13246e+06	615227	0.707292		4	ND	ND
3504	302.196	4.07087						S952	1	no matches	0	no matches	0	no matches	0	no matches	0	no matches	0	no matches	0				0.324324	3.7202e+06	3.14662e+06	277583	0.135135	3.61585e+06	3.08037e+06	226978	0.978946	0.0467552	1	3.45119e+06	3.44137e+06
829	303.076	8.82992						S324	1	no matches	0	no matches	0	no matches	0	no matches	0	no matches	0	no matches	0				0.027027	5.21434e+06	3.36604e+06	529509	0.027027	5.48355e+06	3.57758e+06	691893	1.06285	0.124762	0	6.32613e+06	5.3966e+06
1203	303.216	8.57686						S477	1	no matches	0	no matches	0	no matches	0	no matches	0	no matches	0	no matches	0				0	1.99451e+06	1.69102e+06	159343	0	2.08785e+06	1.70957e+06	193697	1.01097	0.151465	0	1.71263e+06	1.5467e+06
1142	303.232	8.37083						S449	1	no matches	0	no matches	0	no matches	0	no matches	0	no matches	0	no matches	0				0.027027	4.61682e+07	1.12438e+07	8.17638e+06	0.135135	2.21173e+07	8.56105e+06	5.19039e+06	0.761401	0.0448212	0	ND	ND
8253	303.232	8.23271						S1223	1	no matches	0	no matches	0	no matches	0	no matches	0	no matches	0	no matches	0				0.810811	5.78775e+06	1.56824e+06	1.87963e+06	0.702703	1.94669e+06	956210	458760	0.609734		3	ND	ND
323	304.175	6.33947						S123	1	no matches	0	no matches	0	no matches	0	no matches	0	no matches	0	no matches	0				0	1.16307e+07	8.94156e+06	1.07838e+06	0	1.17933e+07	8.70825e+06	1.41426e+06	0.973907	0.134414	0	1.0649e+07	1.01766e+07
866	304.248	8.52						S342	1	no matches	0	no matches	0	no matches	0	no matches	0	no matches	0	no matches	0				0	2.60636e+06	2.18766e+06	208046	0	2.63006e+06	2.19868e+06	186007	1.00504	0.106211	0	2.23342e+06	2.11995e+06
5366	304.3	6.99087						130	3	no matches	0	no matches	0	no matches	0	no matches	0	no matches	0	no matches	0				0.756757	1.00139e+08	9.53195e+07	3.54548e+06	0.783784	9.79965e+07	9.30562e+07	5.62823e+06	0.976256	0.0325384	1	8.88389e+07	8.88389e+07
382	304.895	0.334153						54	2	no matches	0	no matches	0	no matches	0	no matches	0	no matches	0	no matches	0				0.135135	4.62912e+06	2.90645e+06	760806	0.27027	3.71064e+06	2.67918e+06	759844	0.921806	0.0656019	0	ND	ND
4066	305.022	2.53054						S1045	1	no matches	0	no matches	0	no matches	0	no matches	0	no matches	0	no matches	0				0.108108	1.33609e+06	782919	177214	0.189189	1.18132e+06	764539	155459	0.976524	0.043032	0	ND	ND
2471	305.071	6.7874						S820	1	no matches	0	no matches	0	no matches	0	no matches	0	no matches	0	no matches	0				0.243243	2.11137e+06	702417	366593	0.297297	1.95819e+06	644523	318793	0.917579	0.147821	0	ND	ND
1131	305.157	3.00746						S442	1	no matches	0	no matches	0	no matches	0	no matches	0	no matches	0	no matches	0				0.0540541	3.67449e+07	2.95325e+06	7.09092e+06	0.027027	1.29355e+08	4.75646e+06	2.13651e+07	1.61059	0.0210332	0	1.17089e+06	984215
595	305.172	7.08254						S232	1	no matches	0	no matches	0	no matches	0	no matches	0	no matches	0	no matches	0				0	7.11181e+06	6.36696e+06	309010	0	7.23991e+06	6.48678e+06	355999	1.01882	0.0386422	0	6.85754e+06	6.67786e+06
4930	305.248	8.48706						S1127	1	no matches	0	no matches	0	no matches	0	no matches	0	no matches	0	no matches	0				0.324324	2.64611e+06	1.59873e+06	642888	0.459459	2.18241e+06	1.48985e+06	535114	0.931898		2	ND	ND
2718	305.268	8.27399						S848	1	no matches	0	no matches	0	no matches	0	no matches	0	no matches	0	no matches	0				0.405405	2.88561e+06	440349	613044	0.648649	752222	301567	190328	0.684837		2	128724	128724
2901	306.134	4.85282						S865	1	no matches	0	no matches	0	no matches	0	no matches	0	no matches	0	no matches	0				0	323848	248377	29780.6	0	318441	261264	29135	1.05189	0.0727551	0	259708	252425
1218	306.134	5.0826						S485	1	no matches	0	no matches	0	no matches	0	no matches	0	no matches	0	no matches	0				0	3.45273e+06	3.28059e+06	90803	0	3.49462e+06	3.2897e+06	112070	1.00278	0.0180724	0	3.41298e+06	3.35284e+06
3190	306.151	8.93314						S887	1	no matches	0	no matches	0	no matches	0	no matches	0	no matches	0	no matches	0				0.027027	9.02634e+06	6.85282e+06	1.07646e+06	0.135135	1.03168e+07	7.18917e+06	1.50218e+06	1.04908	0.0381543	0	ND	ND
1388	306.262	8.62565						S545	1	no matches	0	no matches	0	no matches	0	no matches	0	no matches	0	no matches	0				0.351351	2.13553e+06	1.76976e+06	208483	0.297297	2.31695e+06	1.84373e+06	198042	1.0418	0.256383	1	1.61055e+06	1.52592e+06
3480	307.044	0.894444						S946	1	no matches	0	no matches	0	no matches	0	no matches	0	no matches	0	no matches	0				0.216216	6.30793e+06	2.78551e+06	1.33838e+06	0.27027	4.32025e+06	2.28178e+06	1.15376e+06	0.81916	0.0433399	0	ND	ND
419	307.248	7.26026						S159	1	no matches	0	no matches	0	no matches	0	no matches	0	no matches	0	no matches	0				0	1.04875e+07	9.83203e+06	370725	0	1.05061e+07	9.75286e+06	436543	0.991948	0.0415152	0	9.90844e+06	9.61934e+06
1483	308.207	5.40047						S582	1	no matches	0	no matches	0	no matches	0	no matches	0	no matches	0	no matches	0				0	2.77658e+06	2.44783e+06	158385	0	2.76503e+06	2.42574e+06	142443	0.990975	0.0350467	0	2.56524e+06	2.51063e+06
351	309.131	6.3409						S133	1	no matches	0	no matches	0	no matches	0	no matches	0	no matches	0	no matches	0				0	8.86311e+06	6.47722e+06	925100	0	8.76347e+06	6.32379e+06	1.13053e+06	0.976313	0.155269	0	9.01503e+06	8.31002e+06
895	309.204	8.51823						S352	1	no matches	0	no matches	0	no matches	0	no matches	0	no matches	0	no matches	0				0	3.61394e+06	3.02077e+06	247007	0	3.47179e+06	3.01841e+06	187140	0.999218	0.059116	0	2.97832e+06	2.76464e+06
334	309.227	5.15527						S125	1	no matches	0	no matches	0	no matches	0	no matches	0	no matches	0	no matches	0				0	2.59633e+07	1.75402e+07	1.55611e+06	0	4.22859e+07	1.79369e+07	4.15887e+06	1.02261	0.0188848	0	1.72609e+07	1.71305e+07
928	309.326	7.94248						S367	1	no matches	0	no matches	0	no matches	0	no matches	0	no matches	0	no matches	0				0	3.82035e+06	3.51762e+06	230284	0	3.89855e+06	3.54668e+06	203260	1.00826	0.062679	0	3.7405e+06	3.19124e+06
1170	310.222	5.45416						S462	1	no matches	0	no matches	0	no matches	0	no matches	0	no matches	0	no matches	0				0	2.94624e+06	2.76897e+06	73280.4	0	3.00899e+06	2.75948e+06	109161	0.996571	0.0235243	0	2.98928e+06	2.76035e+06
3762	310.222	4.11749						S999	1	no matches	0	no matches	0	no matches	0	no matches	0	no matches	0	no matches	0				0.594595	2.82756e+06	2.49523e+06	187468	0.594595	2.76612e+06	2.3823e+06	446428	0.954742		4	2.67624e+06	2.67624e+06
1068	310.237	8.30874						S414	1	no matches	0	no matches	0	no matches	0	no matches	0	no matches	0	no matches	0				0	2.39682e+06	2.02915e+06	193710	0	2.61422e+06	2.08983e+06	253081	1.0299	0.0668022	0	2.40282e+06	2.16113e+06
443	310.285	7.29568						S169	1	no matches	0	no matches	0	no matches	0	no matches	0	no matches	0	no matches	0				0	9.6172e+06	8.54076e+06	466411	0	9.51309e+06	8.45752e+06	494098	0.990254	0.0730671	0	8.76003e+06	8.2017e+06
986	310.346	7.90613						S389	1	no matches	0	no matches	0	no matches	0	no matches	0	no matches	0	no matches	0				0	2.6507e+06	2.19402e+06	248039	0	2.65472e+06	2.08352e+06	204905	0.949635	0.144433	0	2.65302e+06	2.51349e+06
1200	310.347	7.33394						S475	1	no matches	0	no matches	0	no matches	0	no matches	0	no matches	0	no matches	0				0	2.13306e+06	1.90623e+06	147776	0	2.13585e+06	1.95711e+06	106365	1.02669	0.0122213	0	1.97264e+06	1.9014e+06
1291	311.081	5.70438						S510	1	no matches	0	no matches	0	no matches	0	no matches	0	no matches	0	no matches	0				0	1.7388e+06	1.45737e+06	124195	0	1.69078e+06	1.44404e+06	110982	0.990852	0.0426809	0	1.7749e+06	1.60634e+06
120	311.185	6.88649						S49	1	no matches	0	no matches	0	no matches	0	no matches	0	no matches	0	no matches	0				0	3.41955e+07	3.18398e+07	1.03194e+06	0	3.3555e+07	3.17563e+07	841109	0.997377	0.034924	0	3.19807e+07	3.16858e+07
246	311.218	8.62364						S96	1	no matches	0	no matches	0	no matches	0	no matches	0	no matches	0	no matches	0				0.243243	2.30896e+07	1.78179e+07	5.05807e+06	0.189189	2.32542e+07	1.87759e+07	5.25887e+06	1.05377	0.143453	0	1.97714e+07	1.89895e+07
1305	312.165	3.69403						S513	1	no matches	0	no matches	0	no matches	0	no matches	0	no matches	0	no matches	0				0.135135	2.91625e+06	1.7797e+06	603614	0.162162	2.81751e+06	1.74031e+06	547936	0.977868	0.356021	0	3.03679e+06	2.26071e+06
1722	312.202	3.08155						S660	1	no matches	0	no matches	0	no matches	0	no matches	0	no matches	0	no matches	0				0.162162	3.30043e+06	2.67176e+06	383309	0.162162	3.31325e+06	2.58027e+06	363870	0.965755	0.100664	0	3.6107e+06	2.87832e+06
488	312.252	8.72644						S189	1	no matches	0	no matches	0	no matches	0	no matches	0	no matches	0	no matches	0				0.027027	1.08362e+07	8.43738e+06	719165	0	1.12298e+07	8.86114e+06	927832	1.05022	0.0282132	0	1.18399e+07	1.09079e+07
1632	312.253	8.31879						S632	1	no matches	0	no matches	0	no matches	0	no matches	0	no matches	0	no matches	0				0.0540541	2.54497e+06	1.13413e+06	326670	0.0810811	1.97588e+06	1.11105e+06	233826	0.979651	0.109105	0	837069	833447
289	312.301	7.45292						S112	1	no matches	0	no matches	0	no matches	0	no matches	0	no matches	0	no matches	0				0	2.33734e+07	2.1137e+07	1.05397e+06	0	2.40842e+07	2.10834e+07	1.20822e+06	0.997467	0.0682469	0	2.30439e+07	2.17253e+07
1005	312.337	7.8727						S398	1	no matches	0	no matches	0	no matches	0	no matches	0	no matches	0	no matches	0				0	3.37636e+06	2.88898e+06	304717	0	3.4404e+06	2.85165e+06	258994	0.987075	0.0597618	0	3.05671e+06	2.47389e+06
3409	313.154	3.80563						S935	1	no matches	0	no matches	0	no matches	0	no matches	0	no matches	0	no matches	0				0.378378	3.42991e+06	1.47114e+06	812427	0.351351	2.71569e+06	1.32599e+06	707863	0.901331	0.027104	0	ND	ND
1833	313.162	5.40055						S694	1	no matches	0	no matches	0	no matches	0	no matches	0	no matches	0	no matches	0				0	1.92894e+06	1.74756e+06	80871.7	0.027027	1.99963e+06	1.69437e+06	115674	0.96956	0.0201762	0	1.87288e+06	1.84118e+06
1117	313.194	6.14814						S436	1	no matches	0	no matches	0	no matches	0	no matches	0	no matches	0	no matches	0				0	1.96726e+06	1.8299e+06	82041.5	0	2.06035e+06	1.81593e+06	96517.8	0.992367	0.0423326	0	2.10886e+06	2.04014e+06
654	313.235	8.33023						S253	1	no matches	0	no matches	0	no matches	0	no matches	0	no matches	0	no matches	0				0	8.55414e+06	7.70666e+06	419661	0	8.78807e+06	7.73202e+06	389520	1.00329	0.0410147	0	8.0547e+06	7.74262e+06
3763	314.084	0.674535						S1000	1	no matches	0	no matches	0	no matches	0	no matches	0	no matches	0	no matches	0				0.675676	1.45551e+06	902722	375794	0.756757	1.91808e+06	1.06169e+06	432475	1.1761		3	ND	ND
4274	314.084	0.479333						S1073	1	no matches	0	no matches	0	no matches	0	no matches	0	no matches	0	no matches	0				0.540541	547879	358882	97342.1	0.621622	560408	341417	111049	0.951334	0.211563	1	ND	ND
2161	314.146	0.888553						S752	1	no matches	0	no matches	0	no matches	0	no matches	0	no matches	0	no matches	0				0.0810811	2.56665e+06	1.35422e+06	708628	0.162162	2.88499e+06	1.15885e+06	785904	0.855734	0.0661273	0	ND	ND
1476	314.305	6.87796						S579	1	no matches	0	no matches	0	no matches	0	no matches	0	no matches	0	no matches	0				0	2.43334e+06	2.10873e+06	132324	0	2.41244e+06	2.12959e+06	137516	1.00989	0.0248985	0	2.2771e+06	2.09305e+06
1000	315.122	7.15021						S396	1	no matches	0	no matches	0	no matches	0	no matches	0	no matches	0	no matches	0				0	2.54121e+07	3.34375e+06	3.80641e+06	0	4.50526e+06	2.58334e+06	411229	0.772587	0.0986783	0	4.06743e+06	2.98955e+06
774	315.134	5.09141						S301	1	no matches	0	no matches	0	no matches	0	no matches	0	no matches	0	no matches	0				0.0810811	1.92964e+07	8.56133e+06	3.64132e+06	0.108108	1.64603e+07	8.72844e+06	3.66688e+06	1.01952	0.0296449	0	ND	ND
622	315.178	5.45719						S243	1	no matches	0	no matches	0	no matches	0	no matches	0	no matches	0	no matches	0				0	6.77e+06	6.27351e+06	214856	0	6.64087e+06	6.19715e+06	212453	0.987828	0.0353121	0	6.84726e+06	6.68585e+06
2251	315.228	4.9683						S777	1	no matches	0	no matches	0	no matches	0	no matches	0	no matches	0	no matches	0				0	942716	864187	38624.7	0	956396	885053	39451.6	1.02415	0.0370436	0	925218	853510
2913	316.284	6.9384						S867	1	no matches	0	no matches	0	no matches	0	no matches	0	no matches	0	no matches	0				0.189189	3.65152e+06	548352	668120	0.297297	1.403e+06	353140	284450	0.644002	0.237926	0	ND	ND
759	317.071	6.10003						S293	1	no matches	0	no matches	0	no matches	0	no matches	0	no matches	0	no matches	0				0	3.65042e+06	3.33227e+06	143044	0	3.65586e+06	3.33558e+06	167546	1.00099	0.0365201	0	3.83817e+06	3.76479e+06
3259	317.093	6.65735						S907	1	no matches	0	no matches	0	no matches	0	no matches	0	no matches	0	no matches	0				0.027027	3.99442e+06	2.61889e+06	531627	0.135135	3.98133e+06	2.52484e+06	560624	0.964086	0.130205	0	ND	ND
3853	317.113	5.02979						S1017	1	no matches	0	no matches	0	no matches	0	no matches	0	no matches	0	no matches	0				0.189189	2.32907e+06	1.18787e+06	474011	0.216216	2.34331e+06	1.28783e+06	486295	1.08415	0.0350127	1	ND	ND
3452	317.633	1.01945						S942	1	no matches	0	no matches	0	no matches	0	no matches	0	no matches	0	no matches	0				0.027027	2.13233e+06	1.16949e+06	360455	0.135135	1.88093e+06	1.26964e+06	312826	1.08564	0.0266717	0	ND	ND
3281	317.66	8.93347						S913	1	no matches	0	no matches	0	no matches	0	no matches	0	no matches	0	no matches	0				0.216216	3.29074e+06	2.38217e+06	418305	0.297297	3.14889e+06	2.49291e+06	363814	1.04648		2	ND	ND
2369	318.195	4.40763						S794	1	no matches	0	no matches	0	no matches	0	no matches	0	no matches	0	no matches	0				0.783784	4.38491e+06	1.89741e+06	1.83949e+06	0.864865	2.29471e+07	5.68457e+06	9.7159e+06	2.99596		2	ND	ND
1627	318.3	6.49408						S628	1	no matches	0	no matches	0	no matches	0	no matches	0	no matches	0	no matches	0				0	1.96538e+06	1.1877e+06	151788	0	1.38203e+06	1.199e+06	70195.9	1.00951	0.0730739	0	1.18925e+06	1.13625e+06
3280	318.315	7.57729						S912	1	no matches	0	no matches	0	no matches	0	no matches	0	no matches	0	no matches	0				0.0540541	4.73539e+06	4.05386e+06	306221	0.0810811	4.48554e+06	3.91423e+06	296272	0.965555	0.0339978	0	4.17901e+06	4.01716e+06
4849	318.998	0.674743						S1121	1	no matches	0	no matches	0	no matches	0	no matches	0	no matches	0	no matches	0				0.567568	1.75807e+06	844803	354160	0.675676	1.16627e+06	699172	219020	0.827616	0.0867532	1	ND	ND
3514	319.062	0.622012						S953	1	no matches	0	no matches	0	no matches	0	no matches	0	no matches	0	no matches	0				0.486486	2.57574e+06	1.39169e+06	531617	0.459459	2.04254e+06	1.25358e+06	419234	0.900762		3	ND	ND
1145	319.129	4.63062						S452	1	no matches	0	no matches	0	no matches	0	no matches	0	no matches	0	no matches	0				0.027027	9.28213e+06	4.90089e+06	1.77367e+06	0.162162	9.1045e+06	5.32765e+06	2.0101e+06	1.08708	0.0270158	0	ND	ND
1478	320.091	0.704236						S580	1	no matches	0	no matches	0	no matches	0	no matches	0	no matches	0	no matches	0				0.324324	1.40214e+07	7.0508e+06	3.97005e+06	0.243243	1.28339e+07	6.67765e+06	3.5114e+06	0.947077	0.0348523	0	ND	ND
453	320.869	0.335741						54	2	no matches	0	no matches	0	no matches	0	no matches	0	no matches	0	no matches	0				0.0540541	3.91849e+06	2.66513e+06	565142	0.135135	4.21217e+06	2.61162e+06	628275	0.979923	0.13222	0	ND	ND
2159	322.076	0.74816						S751	1	no matches	0	no matches	0	no matches	0	no matches	0	no matches	0	no matches	0				0.027027	5.89901e+06	2.25736e+06	951562	0.135135	4.67212e+06	1.92334e+06	778190	0.85203	0.0485464	0	ND	ND
6012	322.107	0.837101						S1173	1	no matches	0	no matches	0	no matches	0	no matches	0	no matches	0	no matches	0				0.675676	970750	781767	101485	0.702703	829984	694612	84087.6	0.888516		4	ND	ND
684	322.186	5.41835						S268	1	no matches	0	no matches	0	no matches	0	no matches	0	no matches	0	no matches	0				0	4.84217e+06	4.20432e+06	205897	0	6.63563e+06	4.31961e+06	489718	1.02742	0.0320547	0	4.33712e+06	4.25204e+06
1422	322.259	6.78217						S557	1	no matches	0	no matches	0	no matches	0	no matches	0	no matches	0	no matches	0				0	6.15087e+06	3.37711e+06	1.18136e+06	0	5.1785e+06	2.90088e+06	1.34906e+06	0.858984	0.0468901	0	893455	762597
738	322.259	7.32352						S287	1	no matches	0	no matches	0	no matches	0	no matches	0	no matches	0	no matches	0				0	5.08646e+06	4.09944e+06	463735	0	5.1937e+06	4.12874e+06	486255	1.00715	0.106028	0	4.8113e+06	4.65245e+06
4771	322.992	0.533181						S1110	1	no matches	0	no matches	0	no matches	0	no matches	0	no matches	0	no matches	0				0.243243	5.96264e+06	2.88045e+06	1.26523e+06	0.324324	9.21345e+06	2.8469e+06	1.93826e+06	0.988354	0.146957	0	ND	ND
1243	324.238	5.09408						S493	1	no matches	0	no matches	0	no matches	0	no matches	0	no matches	0	no matches	0				0	3.12976e+06	2.6158e+06	234179	0	3.18149e+06	2.62579e+06	269241	1.00382	0.0882919	0	3.12147e+06	2.92695e+06
68	324.337	8.03117						S27	1	no matches	0	no matches	0	no matches	0	no matches	0	no matches	0	no matches	0				0	7.15487e+07	6.58222e+07	2.98404e+06	0	7.36131e+07	6.5266e+07	3.4758e+06	0.991551	0.044225	0	7.12698e+07	6.72602e+07
1688	325.043	0.503733						S649	1	no matches	0	no matches	0	no matches	0	no matches	0	no matches	0	no matches	0				0.027027	2.7756e+06	1.95128e+06	350175	0.135135	3.02104e+06	1.96398e+06	390443	1.0065	0.0463756	0	ND	ND
1104	325.198	8.57935						S428	1	no matches	0	no matches	0	no matches	0	no matches	0	no matches	0	no matches	0				0.0810811	2.87673e+06	2.46069e+06	224791	0.0540541	2.97038e+06	2.46076e+06	296918	1.00003	0.155298	0	2.37418e+06	2.02281e+06
1014	325.2	7.48195						S403	1	no matches	0	no matches	0	no matches	0	no matches	0	no matches	0	no matches	0				0	4.4342e+06	3.66795e+06	349668	0	4.35546e+06	3.44613e+06	453779	0.939524	0.0626641	0	3.50775e+06	2.92236e+06
2678	325.249	5.38666						S844	1	no matches	0	no matches	0	no matches	0	no matches	0	no matches	0	no matches	0				0.297297	758293	672381	55395.6	0.297297	795857	646526	68805.3	0.961546	0.108224	0	590125	547644
2475	325.249	5.59172						S821	1	no matches	0	no matches	0	no matches	0	no matches	0	no matches	0	no matches	0				0	1.09105e+06	958942	79567.2	0	1.1872e+06	950685	85707.5	0.991389	0.0437227	0	899795	894567
1731	326.057	0.631195						S663	1	no matches	0	no matches	0	no matches	0	no matches	0	no matches	0	no matches	0				0.027027	6.63329e+06	4.01616e+06	743409	0.135135	4.95467e+06	3.60892e+06	699897	0.8986	0.047965	0	ND	ND
1348	326.254	5.15493						S529	1	no matches	0	no matches	0	no matches	0	no matches	0	no matches	0	no matches	0				0.108108	4.26902e+06	2.7634e+06	319257	0.135135	7.16172e+06	2.83011e+06	809904	1.02414	0.0256904	1	2.76622e+06	2.68859e+06
1009	326.342	7.30308						S400	1	no matches	0	no matches	0	no matches	0	no matches	0	no matches	0	no matches	0				0	3.40096e+06	2.82234e+06	223919	0	3.27978e+06	2.8216e+06	293215	0.999739	0.101553	0	3.16495e+06	2.81018e+06
924	327.148	8.58758						S366	1	no matches	0	no matches	0	no matches	0	no matches	0	no matches	0	no matches	0				0.027027	5.21042e+06	2.69831e+06	855569	0.162162	4.86643e+06	2.78011e+06	980997	1.03032	0.122273	0	1.04811e+06	1.0141e+06
1683	327.215	7.93388						S647	1	no matches	0	no matches	0	no matches	0	no matches	0	no matches	0	no matches	0				0	2.34259e+06	1.95737e+06	172133	0	2.23605e+06	1.95317e+06	149632	0.997854	0.0894632	0	2.3659e+06	1.8441e+06
1217	327.311	7.08558						S484	1	no matches	0	no matches	0	no matches	0	no matches	0	no matches	0	no matches	0				0	2.5359e+06	2.1455e+06	173856	0	2.66839e+06	2.10485e+06	185329	0.981052	0.0976928	0	2.5499e+06	2.1039e+06
7217	327.324	9.78669						S1211	1	no matches	0	no matches	0	no matches	0	no matches	0	no matches	0	no matches	0				0.702703	2.73886e+06	1.98152e+06	358261	0.837838	3.90711e+06	2.57825e+06	984968	1.30115		4	ND	ND
7988	328.233	2.88733						S1220	1	no matches	0	no matches	0	no matches	0	no matches	0	no matches	0	no matches	0				0.756757	4.21582e+06	3.01299e+06	762211	0.810811	5.09988e+06	3.77925e+06	1.19835e+06	1.25432		4	2.1118e+06	2.1118e+06
4150	328.248	5.95099						S1063	1	no matches	0	no matches	0	no matches	0	no matches	0	no matches	0	no matches	0				0.459459	1.52586e+06	770904	279611	0.432432	1.2879e+06	567795	295975	0.736532	0.179144	1	ND	ND
1119	328.248	7.08231						S438	1	no matches	0	no matches	0	no matches	0	no matches	0	no matches	0	no matches	0				0	2.6671e+06	2.25284e+06	147095	0	2.79006e+06	2.28927e+06	179267	1.01617	0.0702232	0	2.50916e+06	2.40606e+06
2520	329.158	8.5844						S826	1	no matches	0	no matches	0	no matches	0	no matches	0	no matches	0	no matches	0				0.189189	3.6636e+06	746302	589532	0.243243	2.21571e+06	657329	334831	0.88078		2	462755	462755
1572	329.193	5.06495						S612	1	no matches	0	no matches	0	no matches	0	no matches	0	no matches	0	no matches	0				0	1.77854e+06	1.6459e+06	78475.4	0	2.268e+06	1.6584e+06	125227	1.00759	0.0405717	0	1.70123e+06	1.67856e+06
682	329.23	7.26052						S267	1	no matches	0	no matches	0	no matches	0	no matches	0	no matches	0	no matches	0				0	5.72831e+06	5.34703e+06	219165	0	5.9221e+06	5.33072e+06	254917	0.996949	0.057612	0	5.70511e+06	5.50206e+06
4044	330.058	0.661342						S1040	1	no matches	0	no matches	0	no matches	0	no matches	0	no matches	0	no matches	0				0.567568	1.49081e+06	1.02665e+06	311905	0.567568	1.33305e+06	909822	249557	0.886206	0.0840255	1	ND	ND
6162	330.058	0.478802						S1184	1	no matches	0	no matches	0	no matches	0	no matches	0	no matches	0	no matches	0				0.72973	405348	203401	91048.2	0.756757	291109	218757	64602.9	1.0755		3	ND	ND
4024	330.264	7.56766						S1036	1	no matches	0	no matches	0	no matches	0	no matches	0	no matches	0	no matches	0				0.243243	3.4012e+06	1.56794e+06	546654	0.378378	2.54101e+06	1.47603e+06	350898	0.941386	0.0740323	1	ND	ND
344	331.002	6.76881						S128	1	no matches	0	no matches	0	no matches	0	no matches	0	no matches	0	no matches	0				0	1.27836e+07	1.22e+07	360995	0	1.3068e+07	1.24174e+07	419584	1.01782	0.0434814	0	1.34635e+07	1.29714e+07
2941	331.129	4.94932						S871	1	no matches	0	no matches	0	no matches	0	no matches	0	no matches	0	no matches	0				0.027027	1.34882e+06	396784	249117	0.135135	1.14245e+06	506167	289062	1.27567	0.15966	0	ND	ND
4770	331.129	5.75681						S1109	1	no matches	0	no matches	0	no matches	0	no matches	0	no matches	0	no matches	0				0.72973	1.84926e+06	1.10957e+06	389774	0.540541	1.83982e+06	1.25613e+06	296618	1.13208		3	ND	ND
462	331.209	5.15894						S176	1	no matches	0	no matches	0	no matches	0	no matches	0	no matches	0	no matches	0				0	1.53911e+07	1.06469e+07	905647	0	2.43338e+07	1.08908e+07	2.31511e+06	1.02291	0.0181225	0	1.09427e+07	1.04732e+07
1381	332.149	7.15095						S541	1	no matches	0	no matches	0	no matches	0	no matches	0	no matches	0	no matches	0				0	1.756e+07	2.29373e+06	2.63052e+06	0	3.08413e+06	1.77222e+06	291192	0.772637	0.0616258	0	2.75212e+06	2.02098e+06
604	332.207	6.3391						S235	1	no matches	0	no matches	0	no matches	0	no matches	0	no matches	0	no matches	0				0	5.0987e+06	3.97964e+06	486042	0	5.74684e+06	3.94535e+06	693523	0.991384	0.100945	0	5.21864e+06	4.93866e+06
4711	332.331	7.60069						S1104	1	no matches	0	no matches	0	no matches	0	no matches	0	no matches	0	no matches	0				0.351351	3.8721e+06	1.50584e+06	555455	0.405405	2.19406e+06	1.43755e+06	282098	0.95465		3	ND	ND
7557	333.144	2.9663						S1216	1	no matches	0	no matches	0	no matches	0	no matches	0	no matches	0	no matches	0				0.72973	448072	212712	113280	0.783784	318824	191834	94997.1	0.901849		2	ND	ND
2414	333.144	4.91312						S805	1	no matches	0	no matches	0	no matches	0	no matches	0	no matches	0	no matches	0				0.0540541	7.10834e+06	2.93234e+06	1.70474e+06	0.135135	5.42711e+06	2.57019e+06	1.3588e+06	0.876497	0.0428709	0	ND	ND
2790	333.144	4.70709						S851	1	no matches	0	no matches	0	no matches	0	no matches	0	no matches	0	no matches	0				0.405405	3.5984e+06	1.61432e+06	1.01964e+06	0.486486	2.91948e+06	1.28682e+06	720683	0.797133	0.111352	0	ND	ND
5719	333.144	3.08643						S1163	1	no matches	0	no matches	0	no matches	0	no matches	0	no matches	0	no matches	0				0.513514	1.04151e+06	345644	265256	0.621622	616301	300010	205449	0.867974	0.169507	0	ND	ND
1201	333.158	6.67918						S476	1	no matches	0	no matches	0	no matches	0	no matches	0	no matches	0	no matches	0				0	3.14822e+06	2.11389e+06	237656	0.027027	2.48625e+06	2.0758e+06	170817	0.981979	0.0566893	0	2.87495e+06	2.46582e+06
989	333.167	6.88624						S390	1	no matches	0	no matches	0	no matches	0	no matches	0	no matches	0	no matches	0				0	2.96587e+06	2.58403e+06	142651	0	2.78841e+06	2.57018e+06	113664	0.994642	0.0601796	0	2.52373e+06	2.45374e+06
833	334.043	0.637159						S325	1	no matches	0	no matches	0	no matches	0	no matches	0	no matches	0	no matches	0				0.027027	1.7558e+07	1.16206e+07	1.94862e+06	0.135135	1.53326e+07	1.06857e+07	2.10366e+06	0.919551	0.0136764	0	ND	ND
1123	336.065	6.28953						S440	1	no matches	0	no matches	0	no matches	0	no matches	0	no matches	0	no matches	0				0	1.71007e+06	1.1363e+06	321084	0	1.69999e+06	1.14412e+06	303574	1.00688	0.288471	0	2.18957e+06	1.601e+06
3578	336.104	0.926853						S963	1	no matches	0	no matches	0	no matches	0	no matches	0	no matches	0	no matches	0				0.0810811	2.77021e+06	1.25518e+06	445925	0.324324	3.01478e+06	1.18033e+06	593577	0.940365	0.0299463	0	ND	ND
780	336.265	8.27238						S304	1	no matches	0	no matches	0	no matches	0	no matches	0	no matches	0	no matches	0				0	3.98331e+06	3.55686e+06	194538	0	3.98854e+06	3.53464e+06	223837	0.993753	0.0539239	0	3.54227e+06	3.48287e+06
475	337.105	7.15097						S185	1	no matches	0	no matches	0	no matches	0	no matches	0	no matches	0	no matches	0				0	5.75274e+07	8.60326e+06	8.51089e+06	0	1.19407e+07	6.89704e+06	1.15304e+06	0.801677	0.0773885	0	1.24791e+07	8.71441e+06
4218	337.116	5.7643						S1070	1	no matches	0	no matches	0	no matches	0	no matches	0	no matches	0	no matches	0				0.135135	816615	388469	149467	0.297297	669972	444420	149014	1.14403	0.100802	0	ND	ND
3749	337.116	5.91811						S996	1	no matches	0	no matches	0	no matches	0	no matches	0	no matches	0	no matches	0				0.0540541	3.10827e+06	1.61178e+06	573342	0.189189	2.81202e+06	1.83929e+06	573261	1.14115	0.0643446	0	ND	ND
2264	337.235	7.61027						S778	1	no matches	0	no matches	0	no matches	0	no matches	0	no matches	0	no matches	0				0	3.56904e+06	1.83356e+06	394858	0	2.3159e+06	1.75146e+06	193899	0.955224	0.0566727	0	1.69418e+06	1.45018e+06
904	338.254	5.45518						S357	1	no matches	0	no matches	0	no matches	0	no matches	0	no matches	0	no matches	0				0	4.29484e+06	3.61855e+06	180640	0	4.16628e+06	3.66629e+06	190366	1.01319	0.029198	0	4.27278e+06	4.15825e+06
792	338.317	7.79089						S308	1	no matches	0	no matches	0	no matches	0	no matches	0	no matches	0	no matches	0				0	4.2015e+06	3.70776e+06	293853	0	4.34094e+06	3.68394e+06	319121	0.993574	0.0719689	0	4.12494e+06	3.67825e+06
118	338.378	7.74169						S47	1	no matches	0	no matches	0	no matches	0	no matches	0	no matches	0	no matches	0				0	3.94126e+07	3.59109e+07	1.86931e+06	0	3.98739e+07	3.57935e+07	1.94135e+06	0.996731	0.0519936	0	3.91361e+07	3.4972e+07
1471	339.157	8.58663						S577	1	no matches	0	no matches	0	no matches	0	no matches	0	no matches	0	no matches	0				0.162162	2.7163e+06	1.52247e+06	417280	0.108108	3.12365e+06	1.47963e+06	554913	0.971861	0.121906	0	524138	511276
376	339.251	9.06901						S145	1	no matches	0	no matches	0	no matches	0	no matches	0	no matches	0	no matches	0				0	3.85743e+06	3.35098e+06	271823	0.027027	4.55512e+06	3.39961e+06	418151	1.01451	0.125471	0	4.43361e+06	3.82495e+06
9830	339.325	9.2243						S1238	1	no matches	0	no matches	0	no matches	0	no matches	0	no matches	0	no matches	0				0.756757	5.40833e+06	4.71808e+06	480328	0.837838	6.19544e+06	4.83276e+06	819969	1.02431		3	ND	ND
860	340.081	0.457186						S337	1	no matches	0	no matches	0	no matches	0	no matches	0	no matches	0	no matches	0				0.189189	1.21927e+07	6.2367e+06	3.35952e+06	0.162162	1.18475e+07	6.78132e+06	2.95447e+06	1.08733	0.0501072	0	ND	ND
1110	340.197	3.69601						S432	1	no matches	0	no matches	0	no matches	0	no matches	0	no matches	0	no matches	0				0.027027	3.50606e+06	2.05273e+06	733829	0	3.32332e+06	1.96583e+06	724034	0.957668	0.342396	0	3.66197e+06	2.75461e+06
4645	340.284	8.89115						S1091	1	no matches	0	no matches	0	no matches	0	no matches	0	no matches	0	no matches	0				0.243243	4.2315e+06	1.91776e+06	659861	0.27027	2.39424e+06	1.70055e+06	340062	0.886739		3	ND	ND
560	340.333	7.91602						S216	1	no matches	0	no matches	0	no matches	0	no matches	0	no matches	0	no matches	0				0	1.30489e+07	1.11684e+07	968242	0	1.2056e+07	1.10554e+07	593739	0.98988	0.0554839	0	1.18333e+07	1.04259e+07
4209	341.111	4.29639						S1069	1	no matches	0	no matches	0	no matches	0	no matches	0	no matches	0	no matches	0				0.189189	1.06623e+06	579420	170816	0.27027	930661	632221	186536	1.09113	0.0112615	0	ND	ND
3806	341.111	4.47097						S1009	1	no matches	0	no matches	0	no matches	0	no matches	0	no matches	0	no matches	0				0.324324	1.53591e+06	993854	251455	0.378378	1.71182e+06	1.08449e+06	355615	1.09119		3	ND	ND
4157	341.111	4.63163						S1066	1	no matches	0	no matches	0	no matches	0	no matches	0	no matches	0	no matches	0				0.189189	1.36937e+06	772379	242867	0.27027	1.38261e+06	846085	267654	1.09543	0.0591731	0	ND	ND
2164	341.244	5.19171						S754	1	no matches	0	no matches	0	no matches	0	no matches	0	no matches	0	no matches	0				0	2.23521e+06	1.96299e+06	110926	0.027027	2.21163e+06	1.93306e+06	120016	0.984753	0.0531866	0	1.86295e+06	1.82384e+06
4811	342.212	3.02263						S1114	1	no matches	0	no matches	0	no matches	0	no matches	0	no matches	0	no matches	0				0.72973	2.82155e+06	1.95151e+06	734130	0.810811	2.65344e+06	1.6949e+06	852276	0.868509		3	ND	ND
6535	342.212	2.91934						S1195	1	no matches	0	no matches	0	no matches	0	no matches	0	no matches	0	no matches	0				0.72973	2.78379e+06	2.05621e+06	789580	0.594595	2.77908e+06	2.04754e+06	368580	0.995785		4	2.16111e+06	2.00547e+06
4810	342.212	3.02067						S1113	1	no matches	0	no matches	0	no matches	0	no matches	0	no matches	0	no matches	0				0.567568	3.47725e+06	2.30161e+06	694017	0.594595	3.12794e+06	2.32976e+06	712606	1.01223		2	962064	962064
310	342.337	8.18361						S118	1	no matches	0	no matches	0	no matches	0	no matches	0	no matches	0	no matches	0				0.702703	2.09369e+07	1.79816e+07	1.65691e+06	0.594595	1.85214e+07	1.68104e+07	1.01452e+06	0.934869		3	1.79122e+07	1.79122e+07
1037	342.372	7.96062						S407	1	no matches	0	no matches	0	no matches	0	no matches	0	no matches	0	no matches	0				0.0810811	7.03569e+06	5.98483e+06	643387	0	7.10493e+06	6.10506e+06	472934	1.02009	0.0626348	0	6.48422e+06	5.92361e+06
3712	343.094	0.906198						S986	1	no matches	0	no matches	0	no matches	0	no matches	0	no matches	0	no matches	0				0.594595	2.87901e+06	1.68844e+06	531551	0.621622	3.30267e+06	1.66057e+06	614341	0.983497		4	ND	ND
1598	343.154	7.92133						S621	1	no matches	0	no matches	0	no matches	0	no matches	0	no matches	0	no matches	0				0.027027	8.31845e+06	2.11582e+06	1.08171e+06	0.0540541	2.44074e+06	1.83316e+06	209040	0.866406	0.06498	0	1.73333e+06	1.58975e+06
1787	343.209	6.89463						S679	1	no matches	0	no matches	0	no matches	0	no matches	0	no matches	0	no matches	0				0	6.13489e+06	2.34573e+06	1.14039e+06	0	6.84815e+06	2.19929e+06	1.2652e+06	0.937571	0.0502443	0	935885	651129
1480	343.209	7.08674						S581	1	no matches	0	no matches	0	no matches	0	no matches	0	no matches	0	no matches	0				0	1.38618e+06	1.24291e+06	80468.9	0	1.51891e+06	1.26047e+06	111648	1.01412	0.0665657	0	1.70261e+06	1.50111e+06
3932	344.091	0.649413						S1028	1	no matches	0	no matches	0	no matches	0	no matches	0	no matches	0	no matches	0				0.351351	3.05803e+06	1.11602e+06	529728	0.405405	2.75927e+06	1.11134e+06	504656	0.99581	0.154596	1	ND	ND
2176	344.207	4.39127						S758	1	no matches	0	no matches	0	no matches	0	no matches	0	no matches	0	no matches	0				0.837838	1.52998e+06	1.25403e+06	164123	0.783784	1.66723e+06	1.23567e+06	235624	0.985361		4	1.2102e+06	1.2102e+06
1499	344.244	5.8715						S591	1	no matches	0	no matches	0	no matches	0	no matches	0	no matches	0	no matches	0				0.0540541	1.85611e+06	1.53959e+06	147957	0	1.75617e+06	1.51425e+06	114580	0.983541	0.0575457	0	1.68052e+06	1.54199e+06
1508	344.244	6.07346						S595	1	no matches	0	no matches	0	no matches	0	no matches	0	no matches	0	no matches	0				0	2.92736e+06	1.3258e+06	307888	0	1.42687e+06	1.25072e+06	99183.8	0.943369	0.0894825	0	1.35909e+06	1.3155e+06
1655	346.346	7.57355						S641	1	no matches	0	no matches	0	no matches	0	no matches	0	no matches	0	no matches	0				0	3.26126e+06	2.64088e+06	213362	0	2.93439e+06	2.56849e+06	204365	0.972587	0.0645845	0	2.80499e+06	2.65524e+06
1384	346.346	8.00371						S543	1	no matches	0	no matches	0	no matches	0	no matches	0	no matches	0	no matches	0				0	2.24011e+06	1.94398e+06	129985	0	2.27762e+06	1.92131e+06	161693	0.988336	0.0461987	0	2.22825e+06	1.98021e+06
636	347.118	8.279						S245	1	no matches	0	no matches	0	no matches	0	no matches	0	no matches	0	no matches	0				0	4.60975e+06	3.51913e+06	383722	0	4.37926e+06	3.50316e+06	372926	0.995462	0.0744276	0	4.2495e+06	3.97417e+06
1077	347.124	3.32542						S419	1	no matches	0	no matches	0	no matches	0	no matches	0	no matches	0	no matches	0				0.027027	8.78125e+06	4.63491e+06	1.66096e+06	0.135135	9.08903e+06	5.19918e+06	1.72242e+06	1.12174	0.0175427	0	ND	ND
2712	347.124	3.5263						S847	1	no matches	0	no matches	0	no matches	0	no matches	0	no matches	0	no matches	0				0.027027	1.57513e+06	952403	236256	0.135135	1.48127e+06	1.02515e+06	210909	1.07638	0.0693077	0	ND	ND
6647	347.16	5.3326						S1199	1	no matches	0	no matches	0	no matches	0	no matches	0	no matches	0	no matches	0				0.756757	840639	613332	165518	0.810811	670472	531350	91340.7	0.866334		4	ND	ND
6578	347.16	5.57276						S1196	1	no matches	0	no matches	0	no matches	0	no matches	0	no matches	0	no matches	0				0.756757	1.57218e+06	1.06828e+06	277344	0.810811	1.12023e+06	938613	150018	0.878621		4	ND	ND
1517	348.108	3.32703						S600	1	no matches	0	no matches	0	no matches	0	no matches	0	no matches	0	no matches	0				0.027027	5.78631e+06	3.06239e+06	1.08217e+06	0.135135	5.88346e+06	3.39128e+06	1.07313e+06	1.1074	0.016888	0	ND	ND
1265	348.123	6.67538						S500	1	no matches	0	no matches	0	no matches	0	no matches	0	no matches	0	no matches	0				0	2.85197e+06	1.59176e+06	261584	0	2.03125e+06	1.60761e+06	189600	1.00995	0.130753	0	2.2541e+06	1.91612e+06
1812	348.202	6.40941						S686	1	no matches	0	no matches	0	no matches	0	no matches	0	no matches	0	no matches	0				0	1.27691e+06	985688	159889	0	1.32893e+06	918825	157817	0.932166	0.039392	0	1.16333e+06	1.03961e+06
9565	348.274	6.28719						S1237	1	no matches	0	no matches	0	no matches	0	no matches	0	no matches	0	no matches	0				0.648649	3.6081e+06	1.46499e+06	767341	0.675676	1.87964e+06	1.3141e+06	254132	0.897002		4	ND	ND
3242	348.91	0.336293						S898	1	no matches	0	no matches	0	no matches	0	no matches	0	no matches	0	no matches	0				0.297297	3.24655e+06	2.05716e+06	551913	0.27027	3.40951e+06	2.18869e+06	551492	1.06394	0.191597	0	ND	ND
1412	348.99	6.77018						S553	1	no matches	0	no matches	0	no matches	0	no matches	0	no matches	0	no matches	0				0	1.86669e+06	1.4963e+06	122877	0	1.79456e+06	1.56664e+06	133770	1.04701	0.12213	0	2.07067e+06	1.90086e+06
1133	349.054	0.529416						S444	1	no matches	0	no matches	0	no matches	0	no matches	0	no matches	0	no matches	0				0.027027	1.0056e+07	4.86501e+06	2.19126e+06	0.162162	1.00779e+07	4.54459e+06	2.25901e+06	0.934137	0.0318804	0	ND	ND
2826	349.06	5.98042						S855	1	no matches	0	no matches	0	no matches	0	no matches	0	no matches	0	no matches	0				0.351351	3.24422e+06	846535	769477	0.513514	5.93236e+06	916049	1.30592e+06	1.08211	0.0998607	0	ND	ND
1017	349.183	3.24053						S404	1	no matches	0	no matches	0	no matches	0	no matches	0	no matches	0	no matches	0				0	4.54945e+07	3.26733e+06	9.02132e+06	0	1.62263e+08	5.46855e+06	2.64995e+07	1.6737	0.0145941	0	854794	826895
145	352.245	8.79921						S60	1	no matches	0	no matches	0	no matches	0	no matches	0	no matches	0	no matches	0				0	5.55203e+07	4.40544e+07	3.70456e+06	0	6.1728e+07	4.67227e+07	4.73656e+06	1.06057	0.0427836	0	6.65755e+07	5.90628e+07
6026	353.269	7.92453						S1175	1	no matches	0	no matches	0	no matches	0	no matches	0	no matches	0	no matches	0				0.216216	4.02368e+06	1.3556e+06	823704	0.378378	2.04332e+06	1.30542e+06	414408	0.962982		4	ND	ND
2360	354.04	6.27223						S793	1	no matches	0	no matches	0	no matches	0	no matches	0	no matches	0	no matches	0				0.405405	1.4098e+06	591719	255699	0.540541	1.23842e+06	558081	213374	0.943152		2	520847	520847
2389	354.196	7.63312						S800	1	no matches	0	no matches	0	no matches	0	no matches	0	no matches	0	no matches	0				0.027027	4.30324e+06	2.57712e+06	737549	0.135135	4.1338e+06	2.45831e+06	685405	0.9539	0.0609933	0	ND	ND
447	354.285	7.58527						S170	1	no matches	0	no matches	0	no matches	0	no matches	0	no matches	0	no matches	0				0	7.37223e+06	5.7002e+06	768518	0	8.23283e+06	5.62338e+06	765363	0.986523	0.130607	0	7.01621e+06	6.20949e+06
753	354.285	5.15015						S290	1	no matches	0	no matches	0	no matches	0	no matches	0	no matches	0	no matches	0				0	7.55591e+06	5.08326e+06	466642	0	1.24583e+07	5.22959e+06	1.23533e+06	1.02879	0.0353138	0	5.32567e+06	5.23594e+06
1032	354.373	9.53681						70	3	no matches	0	no matches	0	no matches	0	no matches	0	no matches	0	no matches	0				0.675676	3.84102e+06	2.06351e+06	879209	0.594595	3.00039e+06	1.6765e+06	467021	0.812448		3	2.70843e+06	2.16972e+06
667	354.373	9.3319						70	3	no matches	0	no matches	0	no matches	0	no matches	0	no matches	0	no matches	0				0	4.63272e+06	3.94091e+06	347422	0	4.95806e+06	3.98488e+06	388719	1.01116	0.0277222	0	4.12246e+06	4.00195e+06
969	354.409	8.39191						70	3	no matches	0	no matches	0	no matches	0	no matches	0	no matches	0	no matches	0				0	3.14815e+06	2.74135e+06	197720	0	3.32627e+06	2.81676e+06	225332	1.02751	0.0438844	0	2.9537e+06	2.91821e+06
1810	355.224	8.20738						S684	1	no matches	0	no matches	0	no matches	0	no matches	0	no matches	0	no matches	0				0.0810811	1.97734e+06	1.19035e+06	245059	0.135135	1.66268e+06	1.16866e+06	182910	0.981773	0.10033	0	1.04639e+06	873592
1100	355.343	7.62997						S426	1	no matches	0	no matches	0	no matches	0	no matches	0	no matches	0	no matches	0				0	2.32812e+06	2.08273e+06	140622	0	2.30788e+06	2.05286e+06	155006	0.985659	0.0750058	0	1.96952e+06	1.92777e+06
1168	356.076	0.451452						S461	1	no matches	0	no matches	0	no matches	0	no matches	0	no matches	0	no matches	0				0.243243	5.70888e+06	3.26113e+06	1.47753e+06	0.162162	6.83698e+06	3.34435e+06	1.39883e+06	1.02552	0.0956042	0	ND	ND
1741	356.228	3.43306						S666	1	no matches	0	no matches	0	no matches	0	no matches	0	no matches	0	no matches	0				0	2.07485e+06	1.89589e+06	110074	0	2.0842e+06	1.8717e+06	200322	0.987239	0.0562109	0	2.22581e+06	1.92614e+06
1408	356.316	6.73737						S552	1	no matches	0	no matches	0	no matches	0	no matches	0	no matches	0	no matches	0				0.027027	2.27414e+06	1.5417e+06	318792	0	2.11145e+06	1.66597e+06	252039	1.08061	0.181238	0	2.21211e+06	1.93018e+06
3295	357.084	6.65259						S916	1	no matches	0	no matches	0	no matches	0	no matches	0	no matches	0	no matches	0				0.027027	3.91422e+06	2.97957e+06	497265	0.135135	4.11769e+06	2.89596e+06	504507	0.97194	0.0870881	0	ND	ND
2551	358.207	3.2618						S830	1	no matches	0	no matches	0	no matches	0	no matches	0	no matches	0	no matches	0				0.324324	1.45462e+06	1.01291e+06	124762	0.405405	1.34222e+06	1.05641e+06	132806	1.04294	0.0487157	1	1.03638e+06	1.02246e+06
4071	358.207	3.23213						S1047	1	no matches	0	no matches	0	no matches	0	no matches	0	no matches	0	no matches	0				0.648649	1.32213e+06	987816	242140	0.567568	1.20511e+06	962377	193904	0.974247		3	910814	910814
1465	358.259	6.18588						S575	1	no matches	0	no matches	0	no matches	0	no matches	0	no matches	0	no matches	0				0.216216	1.71017e+06	1.43699e+06	145060	0.216216	1.72576e+06	1.45225e+06	119596	1.01062	0.10964	0	1.58341e+06	1.55775e+06
872	358.259	7.56171						S343	1	no matches	0	no matches	0	no matches	0	no matches	0	no matches	0	no matches	0				0	4.48097e+06	4.0952e+06	188029	0	4.37215e+06	4.0531e+06	198499	0.989718	0.0724977	0	4.16148e+06	3.86137e+06
345	358.368	7.90372						S129	1	no matches	0	no matches	0	no matches	0	no matches	0	no matches	0	no matches	0				0	1.70887e+07	1.50605e+07	1.25913e+06	0	1.65814e+07	1.52038e+07	845667	1.00952	0.0978708	0	1.58958e+07	1.39348e+07
4074	359.107	0.666307						S1050	1	no matches	0	no matches	0	no matches	0	no matches	0	no matches	0	no matches	0				0.594595	1.54435e+06	990021	183180	0.675676	2.04817e+06	1.12622e+06	458110	1.13758		4	ND	ND
1511	360.181	7.15095						S597	1	no matches	0	no matches	0	no matches	0	no matches	0	no matches	0	no matches	0				0	1.03383e+07	1.77796e+06	1.48633e+06	0	2.57676e+06	1.50237e+06	249038	0.844995	0.10852	0	2.18433e+06	1.69572e+06
5488	360.224	2.73309						S1149	1	no matches	0	no matches	0	no matches	0	no matches	0	no matches	0	no matches	0				0.540541	1.44663e+07	2.90453e+06	3.28531e+06	0.540541	8.02964e+06	2.31258e+06	1.9056e+06	0.7962	0.0300898	0	ND	ND
423	361.139	4.43974						S160	1	no matches	0	no matches	0	no matches	0	no matches	0	no matches	0	no matches	0				0.027027	3.53927e+07	2.01412e+07	5.98947e+06	0.0810811	3.51464e+07	2.12581e+07	7.6686e+06	1.05545	0.058412	0	ND	ND
2189	361.139	3.73351						S761	1	no matches	0	no matches	0	no matches	0	no matches	0	no matches	0	no matches	0				0.027027	5.23644e+06	2.4558e+06	901970	0.135135	4.43635e+06	2.67536e+06	746238	1.0894	0.0761192	0	ND	ND
976	362.926	0.357201						S387	1	no matches	0	no matches	0	no matches	0	no matches	0	no matches	0	no matches	0				0.0810811	7.11318e+06	3.00957e+06	1.33325e+06	0.243243	7.93391e+06	2.94226e+06	1.6124e+06	0.977635	0.0682316	0	ND	ND
659	363.214	7.56471						S255	1	no matches	0	no matches	0	no matches	0	no matches	0	no matches	0	no matches	0				0	6.46128e+06	5.7746e+06	258950	0	6.19078e+06	5.76483e+06	220421	0.998309	0.0370552	0	5.97163e+06	5.84727e+06
727	364.296	8.90522						S282	1	no matches	0	no matches	0	no matches	0	no matches	0	no matches	0	no matches	0				0.405405	2.53421e+06	2.09311e+06	181265	0.297297	2.39408e+06	2.07138e+06	141191	0.989615	0.0721311	0	2.39245e+06	2.24828e+06
1357	365.105	0.423003						S532	1	no matches	0	no matches	0	no matches	0	no matches	0	no matches	0	no matches	0				0.0810811	5.75985e+06	1.68136e+06	1.10132e+06	0.189189	7.66649e+06	1.88754e+06	1.56876e+06	1.12263	0.087769	0	765810	676750
1502	365.136	7.91889						S593	1	no matches	0	no matches	0	no matches	0	no matches	0	no matches	0	no matches	0				0	1.11663e+07	3.01472e+06	1.40409e+06	0	3.82234e+06	2.70833e+06	266600	0.898368	0.0798867	0	2.85205e+06	2.44389e+06
2863	366.285	7.09267						S860	1	no matches	0	no matches	0	no matches	0	no matches	0	no matches	0	no matches	0				0.0540541	309932	224222	43184.5	0	330361	229642	49095.5	1.02417	0.137015	0	333493	262348
2744	366.285	6.89334						S849	1	no matches	0	no matches	0	no matches	0	no matches	0	no matches	0	no matches	0				0.027027	2.04234e+06	726550	358055	0.135135	2.3446e+06	748532	400442	1.03026	0.0650016	0	154747	154747
1567	367.269	5.81953						S611	1	no matches	0	no matches	0	no matches	0	no matches	0	no matches	0	no matches	0				0	3.24746e+06	1.36586e+06	335179	0	1.25531e+07	1.632e+06	1.8565e+06	1.19485	0.0343976	0	1.36462e+06	1.30322e+06
2	367.332	6.99009						S1	1	no matches	0	no matches	0	no matches	0	no matches	0	no matches	0	no matches	0				0	5.6688e+08	5.11314e+08	1.8316e+07	0	5.54852e+08	5.15166e+08	2.29734e+07	1.00753	0.0485471	0	5.44045e+08	5.16937e+08
8882	367.333	9.67782						S1230	1	no matches	0	no matches	0	no matches	0	no matches	0	no matches	0	no matches	0				0.756757	9.76907e+06	6.81412e+06	1.43106e+06	0.837838	8.60797e+06	6.2916e+06	1.33752e+06	0.923319		4	ND	ND
6862	367.336	9.3357						S1203	1	no matches	0	no matches	0	no matches	0	no matches	0	no matches	0	no matches	0				0.72973	6.1467e+07	3.62783e+07	1.35506e+07	0.810811	6.28831e+07	3.90043e+07	1.1629e+07	1.07514		4	ND	ND
1319	368.174	8.5877						S520	1	no matches	0	no matches	0	no matches	0	no matches	0	no matches	0	no matches	0				0.0810811	2.42357e+06	1.35773e+06	370604	0.135135	2.60529e+06	1.44218e+06	501448	1.06221	0.20006	0	610537	555238
5245	368.228	2.87766						S1139	1	no matches	0	no matches	0	no matches	0	no matches	0	no matches	0	no matches	0				0.621622	446062	297436	89408.1	0.594595	1.69582e+06	343027	387209	1.15328		2	416972	358627
1714	368.228	3.7674						S656	1	no matches	0	no matches	0	no matches	0	no matches	0	no matches	0	no matches	0				0	1.61409e+06	1.41363e+06	78545.5	0	1.6072e+06	1.41585e+06	133544	1.00157	0.0505755	0	1.5105e+06	1.43369e+06
1709	368.264	6.1323						S655	1	no matches	0	no matches	0	no matches	0	no matches	0	no matches	0	no matches	0				0	1.92711e+06	1.79481e+06	75743.2	0	1.93929e+06	1.76243e+06	84658.1	0.981962	0.0310158	0	1.92693e+06	1.82213e+06
6256	368.264	4.91107						S1185	1	no matches	0	no matches	0	no matches	0	no matches	0	no matches	0	no matches	0				0.810811	2.62155e+06	752997	836618	0.675676	607033	498912	58060.6	0.662569		4	579863	553280
1079	368.363	8.28507						S420	1	no matches	0	no matches	0	no matches	0	no matches	0	no matches	0	no matches	0				0	3.24602e+06	2.87021e+06	202147	0	3.26009e+06	2.83181e+06	190823	0.986619	0.0600023	0	2.89187e+06	2.82652e+06
4087	369.013	0.887666						S1052	1	no matches	0	no matches	0	no matches	0	no matches	0	no matches	0	no matches	0				0.405405	1.69043e+06	1.03303e+06	309842	0.621622	1.73561e+06	1.07667e+06	392549	1.04225	0.0576937	1	ND	ND
966	369.224	8.59978						S384	1	no matches	0	no matches	0	no matches	0	no matches	0	no matches	0	no matches	0				0.027027	5.64956e+06	4.2887e+06	768177	0.027027	5.65011e+06	4.32571e+06	816532	1.00863	0.137859	0	4.55202e+06	4.05377e+06
3300	369.246	8.55065						S918	1	no matches	0	no matches	0	no matches	0	no matches	0	no matches	0	no matches	0				0.0540541	2.69796e+06	1.83275e+06	309887	0.162162	2.2615e+06	1.73427e+06	316766	0.946266	0.0795973	1	ND	ND
1387	369.359	7.98057						S544	1	no matches	0	no matches	0	no matches	0	no matches	0	no matches	0	no matches	0				0	3.06041e+06	2.77384e+06	191533	0	3.15262e+06	2.84743e+06	166645	1.02653	0.0754413	0	3.15547e+06	2.76076e+06
5575	369.384	8.14434						S1156	1	no matches	0	no matches	0	no matches	0	no matches	0	no matches	0	no matches	0				0.72973	5.54806e+06	1.34113e+06	1.53276e+06	0.864865	959035	851579	121689	0.634971		3	ND	ND
9	370.367	8.67166						S3	1	no matches	0	no matches	0	no matches	0	no matches	0	no matches	0	no matches	0				0.351351	2.56205e+08	2.01839e+08	3.53884e+07	0.486486	2.44947e+08	2.08107e+08	4.54213e+07	1.03106	0.102828	1	2.32426e+08	2.24308e+08
587	370.404	8.21531						S228	1	no matches	0	no matches	0	no matches	0	no matches	0	no matches	0	no matches	0				0	6.74044e+06	5.87489e+06	436607	0	6.80014e+06	5.89145e+06	562010	1.00282	0.0133876	0	5.97877e+06	5.79772e+06
3319	370.404	7.85218						S923	1	no matches	0	no matches	0	no matches	0	no matches	0	no matches	0	no matches	0				0.459459	3.21373e+06	2.51124e+06	390651	0.486486	3.25028e+06	2.54423e+06	399229	1.01314		3	2.19226e+06	2.19226e+06
1588	371.24	7.98715						S617	1	no matches	0	no matches	0	no matches	0	no matches	0	no matches	0	no matches	0				0	2.37165e+06	1.92767e+06	168596	0	2.24565e+06	1.95316e+06	138215	1.01322	0.111482	0	2.34577e+06	1.91576e+06
1454	372.136	7.62609						S572	1	no matches	0	no matches	0	no matches	0	no matches	0	no matches	0	no matches	0				0	1.621e+06	1.36695e+06	112000	0	1.77278e+06	1.37056e+06	114961	1.00264	0.0784509	0	1.55432e+06	1.37903e+06
2032	372.223	3.69556						S732	1	no matches	0	no matches	0	no matches	0	no matches	0	no matches	0	no matches	0				0	1.16807e+06	1.03585e+06	57790.1	0	1.1361e+06	1.0205e+06	74572.5	0.98518	0.0502656	0	1.02363e+06	956619
257	372.259	3.24042						S102	1	no matches	0	no matches	0	no matches	0	no matches	0	no matches	0	no matches	0				0	2.19646e+08	1.83954e+07	4.34967e+07	0	6.40963e+08	2.503e+07	1.0413e+08	1.36067	0.0235101	0	6.61341e+06	6.29268e+06
1624	373.22	6.13031						S627	1	no matches	0	no matches	0	no matches	0	no matches	0	no matches	0	no matches	0				0	1.60662e+06	1.47461e+06	69561.2	0	1.64548e+06	1.4645e+06	84169.4	0.993143	0.0394089	0	1.67671e+06	1.6115e+06
714	373.306	8.82251						S277	1	no matches	0	no matches	0	no matches	0	no matches	0	no matches	0	no matches	0				0.0540541	6.80301e+06	5.00724e+06	669990	0	7.95381e+06	5.20993e+06	801322	1.04048	0.170236	1	8.31072e+06	7.15219e+06
954	374.063	6.77162						S378	1	no matches	0	no matches	0	no matches	0	no matches	0	no matches	0	no matches	0				0	3.73699e+06	2.86308e+06	257343	0	4.01179e+06	3.01774e+06	337032	1.05402	0.0629557	0	3.70528e+06	3.62045e+06
10562	375.321	8.57497						S1241	1	no matches	0	no matches	0	no matches	0	no matches	0	no matches	0	no matches	0				0.675676	641550	518117	66912.7	0.72973	694083	493328	83442.4	0.952155		4	ND	ND
566	375.321	8.82748						S219	1	no matches	0	no matches	0	no matches	0	no matches	0	no matches	0	no matches	0				0	9.47237e+06	7.58809e+06	615529	0	1.10364e+07	8.03378e+06	998525	1.05874	0.0550606	0	1.02477e+07	9.55801e+06
4602	376.175	7.22604						S1086	1	no matches	0	no matches	0	no matches	0	no matches	0	no matches	0	no matches	0				0.702703	2.66825e+07	3.4944e+06	7.80609e+06	0.837838	3.70565e+06	1.10273e+06	1.29193e+06	0.315569		3	1.43441e+06	1.43441e+06
4088	376.615	2.29797						S1053	1	no matches	0	no matches	0	no matches	0	no matches	0	no matches	0	no matches	0				0.621622	1.76546e+06	1.08595e+06	338618	0.486486	1.58728e+06	948151	244139	0.873111		4	ND	ND
4276	376.615	1.16913						S1074	1	no matches	0	no matches	0	no matches	0	no matches	0	no matches	0	no matches	0				0.621622	1.05178e+06	594487	210523	0.513514	901322	481481	188403	0.809911		4	ND	ND
3753	377.135	4.40207						S997	1	no matches	0	no matches	0	no matches	0	no matches	0	no matches	0	no matches	0				0.189189	1.60819e+06	943235	263513	0.216216	1.62494e+06	1.00113e+06	275759	1.06138	0.106673	0	ND	ND
5555	377.162	8.37186						S1152	1	no matches	0	no matches	0	no matches	0	no matches	0	no matches	0	no matches	0				0.594595	2.79943e+06	1.07951e+06	559897	0.702703	1.57523e+06	853888	355831	0.790996		3	ND	ND
394	378.285	8.89722						S151	1	no matches	0	no matches	0	no matches	0	no matches	0	no matches	0	no matches	0				0	7.39322e+06	6.32934e+06	502708	0	7.46227e+06	6.32543e+06	528561	0.999381	0.0363891	0	6.17718e+06	5.93338e+06
862	378.32	8.66725						S338	1	no matches	0	no matches	0	no matches	0	no matches	0	no matches	0	no matches	0				0.648649	2.84486e+06	1.95293e+06	460893	0.486486	2.88696e+06	1.87528e+06	662309	0.960236	0.250508	0	2.89005e+06	1.83178e+06
366	378.9	0.359363						S138	1	no matches	0	no matches	0	no matches	0	no matches	0	no matches	0	no matches	0				0.0540541	1.55042e+07	8.58409e+06	2.62989e+06	0.216216	1.46292e+07	8.47894e+06	2.70141e+06	0.987751	0.0327127	0	ND	ND
4594	381.131	7.22502						S1084	1	no matches	0	no matches	0	no matches	0	no matches	0	no matches	0	no matches	0				0.621622	2.95622e+07	3.25419e+06	7.72185e+06	0.756757	4.19055e+06	980489	1.22388e+06	0.3013	0.0398478	1	1.99934e+06	1.99934e+06
3891	381.183	3.15503						S1023	1	no matches	0	no matches	0	no matches	0	no matches	0	no matches	0	no matches	0				0.162162	1.43219e+06	883219	231811	0.162162	1.3759e+06	934074	188479	1.05758		4	ND	ND
3433	381.311	5.97694						S940	1	no matches	0	no matches	0	no matches	0	no matches	0	no matches	0	no matches	0				0.297297	3.5134e+06	3.2164e+06	132392	0.378378	3.38071e+06	3.1911e+06	100664	0.992136		2	3.30347e+06	3.30347e+06
1770	381.311	6.20317						S673	1	no matches	0	no matches	0	no matches	0	no matches	0	no matches	0	no matches	0				0.027027	1.27082e+06	1.10659e+06	95359.6	0	1.3144e+06	1.11793e+06	84845.1	1.01025	0.0494605	0	1.25082e+06	1.17865e+06
1259	381.311	6.07098						S497	1	no matches	0	no matches	0	no matches	0	no matches	0	no matches	0	no matches	0				0.702703	3.37075e+06	3.16548e+06	110147	0.621622	3.37375e+06	3.2374e+06	125461	1.02272		2	3.37381e+06	3.30889e+06
3788	383.121	4.44127						S1006	1	no matches	0	no matches	0	no matches	0	no matches	0	no matches	0	no matches	0				0.216216	1.44183e+06	855294	225946	0.162162	1.37877e+06	887147	217263	1.03724	0.0921493	0	ND	ND
1766	383.204	8.22861						S672	1	no matches	0	no matches	0	no matches	0	no matches	0	no matches	0	no matches	0				0	2.59131e+06	1.67474e+06	253933	0	2.15667e+06	1.66181e+06	201997	0.992277	0.148549	0	1.88204e+06	1.50662e+06
434	383.24	8.89584						S164	1	no matches	0	no matches	0	no matches	0	no matches	0	no matches	0	no matches	0				0	5.45042e+06	4.50492e+06	494294	0	5.49366e+06	4.54509e+06	469936	1.00892	0.0955855	0	5.66723e+06	5.35019e+06
84	383.277	9.07852						S35	1	no matches	0	no matches	0	no matches	0	no matches	0	no matches	0	no matches	0				0	2.30089e+07	1.91023e+07	1.88685e+06	0	2.41137e+07	1.95523e+07	1.86005e+06	1.02356	0.0769366	0	2.43966e+07	2.19187e+07
3306	383.327	6.83753						S919	1	no matches	0	no matches	0	no matches	0	no matches	0	no matches	0	no matches	0				0.027027	3.79493e+06	2.84146e+06	769906	0	4.01985e+06	2.79442e+06	761478	0.983446	0.362725	1	2.99765e+06	1.9026e+06
5453	383.331	9.39805						S1146	1	no matches	0	no matches	0	no matches	0	no matches	0	no matches	0	no matches	0				0.513514	2.02546e+06	935613	482101	0.540541	2.53205e+06	1.05587e+06	424691	1.12854	0.224784	1	ND	ND
1370	384.223	3.98456						S538	1	no matches	0	no matches	0	no matches	0	no matches	0	no matches	0	no matches	0				0.351351	1.49917e+06	1.03217e+06	254571	0.351351	1.46953e+06	1.01604e+06	253974	0.984376	0.191747	1	1.57994e+06	1.16641e+06
1284	384.295	5.80794						S506	1	no matches	0	no matches	0	no matches	0	no matches	0	no matches	0	no matches	0				0.756757	2.5386e+06	2.16518e+06	222122	0.72973	3.28467e+06	2.23157e+06	429094	1.03066		2	1.86078e+06	1.86078e+06
3248	384.347	9.78677						S902	1	no matches	0	no matches	0	no matches	0	no matches	0	no matches	0	no matches	0				0.648649	8.79586e+06	6.25624e+06	1.0265e+06	0.810811	7.03542e+06	6.20793e+06	639499	0.992278		4	ND	ND
21	385.245	9.38573						S9	1	no matches	0	no matches	0	no matches	0	no matches	0	no matches	0	no matches	0				0.027027	2.5418e+08	8.39316e+07	3.88894e+07	0.135135	2.39875e+08	7.86289e+07	3.52963e+07	0.936822	0.0809632	0	ND	ND
786	385.292	8.95917						S306	1	no matches	0	no matches	0	no matches	0	no matches	0	no matches	0	no matches	0				0	9.64882e+06	4.05016e+06	1.17857e+06	0	5.01952e+06	3.69988e+06	423636	0.913515	0.0504653	0	3.48412e+06	3.4104e+06
467	385.306	6.28941						S180	1	no matches	0	no matches	0	no matches	0	no matches	0	no matches	0	no matches	0				0	1.05435e+07	9.54381e+06	520511	0	1.05795e+07	9.6194e+06	501829	1.00792	0.0505679	0	9.65812e+06	8.8438e+06
4704	385.35	9.23356						S1101	1	no matches	0	no matches	0	no matches	0	no matches	0	no matches	0	no matches	0				0.459459	2.05942e+06	1.61153e+06	272177	0.648649	2.49066e+06	1.90403e+06	326198	1.18151		3	ND	ND
2014	386.026	0.459373						S729	1	no matches	0	no matches	0	no matches	0	no matches	0	no matches	0	no matches	0				0.027027	5.34157e+06	2.76736e+06	894401	0.135135	4.29641e+06	2.64645e+06	817756	0.956308	0.0459956	0	ND	ND
1814	386.238	3.24761						S688	1	no matches	0	no matches	0	no matches	0	no matches	0	no matches	0	no matches	0				0	2.52925e+06	1.78002e+06	188794	0	2.34585e+06	1.80473e+06	294125	1.01388	0.0397558	0	1.90426e+06	1.7573e+06
8584	386.363	9.78895						S1226	1	no matches	0	no matches	0	no matches	0	no matches	0	no matches	0	no matches	0				0.756757	3.10946e+06	2.77569e+06	176692	0.837838	3.03973e+06	2.71975e+06	263572	0.979845		4	ND	ND
1070	388.11	0.703788						S416	1	no matches	0	no matches	0	no matches	0	no matches	0	no matches	0	no matches	0				0.027027	2.40398e+07	7.75098e+06	5.39682e+06	0.135135	2.31585e+07	7.80126e+06	4.28479e+06	1.00649	0.0371856	0	ND	ND
1720	389.251	5.8226						S659	1	no matches	0	no matches	0	no matches	0	no matches	0	no matches	0	no matches	0				0.0540541	3.18433e+06	1.34321e+06	336627	0.0810811	1.99656e+06	1.31269e+06	184778	0.97728	0.0132208	0	1.30767e+06	1.23078e+06
3908	392.112	0.863593						S1025	1	no matches	0	no matches	0	no matches	0	no matches	0	no matches	0	no matches	0				0.567568	1.95551e+06	883324	367169	0.675676	1.58505e+06	783453	302984	0.886937		4	ND	ND
4129	392.288	2.5407						S1060	1	no matches	0	no matches	0	no matches	0	no matches	0	no matches	0	no matches	0				0.0810811	1.38105e+06	933229	165087	0.216216	1.53081e+06	1.02308e+06	213724	1.09628		4	ND	ND
963	393.209	3.46458						S382	1	no matches	0	no matches	0	no matches	0	no matches	0	no matches	0	no matches	0				0.027027	4.57502e+07	3.09165e+06	9.31994e+06	0	1.82697e+08	5.76896e+06	2.99023e+07	1.86598	0.052191	0	648412	601193
273	394.874	0.359709						S106	1	no matches	0	no matches	0	no matches	0	no matches	0	no matches	0	no matches	0				0.027027	1.87319e+07	1.23926e+07	2.17139e+06	0.135135	1.64185e+07	1.20079e+07	2.13634e+06	0.968955	0.0184522	0	ND	ND
703	395.436	8.30787						S276	1	no matches	0	no matches	0	no matches	0	no matches	0	no matches	0	no matches	0				0	9.30499e+06	8.37039e+06	499808	0	9.51568e+06	8.36567e+06	482753	0.999436	0.0412716	0	9.09359e+06	8.61236e+06
46	396.431	8.79439						S22	1	no matches	0	no matches	0	no matches	0	no matches	0	no matches	0	no matches	0				0	6.77781e+07	5.63935e+07	4.22205e+06	0	6.55243e+07	5.72631e+07	3.98296e+06	1.01542	0.0423259	0	6.34091e+07	5.8546e+07
6410	396.431	9.78416						S1187	1	no matches	0	no matches	0	no matches	0	no matches	0	no matches	0	no matches	0				0.756757	8.08621e+06	6.16944e+06	1.8152e+06	0.648649	8.56435e+06	5.5123e+06	2.02865e+06	0.893484		3	ND	ND
360	398.436	8.26967						S136	1	no matches	0	no matches	0	no matches	0	no matches	0	no matches	0	no matches	0				0	1.08289e+07	9.80776e+06	636112	0	1.11861e+07	9.76257e+06	616292	0.995392	0.0477101	0	9.74978e+06	9.60133e+06
2309	400.254	3.69652						S788	1	no matches	0	no matches	0	no matches	0	no matches	0	no matches	0	no matches	0				0	881829	755511	56171.6	0	852366	742751	72163.6	0.98311	0.0710705	0	794417	730217
32	400.415	7.77876						S16	1	no matches	0	no matches	0	no matches	0	no matches	0	no matches	0	no matches	0				0	1.47178e+08	1.26947e+08	8.97896e+06	0	1.4107e+08	1.23979e+08	6.52812e+06	0.976616	0.045004	0	1.34483e+08	1.22823e+08
74	401.342	9.35597						S29	1	no matches	0	no matches	0	no matches	0	no matches	0	no matches	0	no matches	0				0.027027	5.67426e+07	3.39119e+07	7.81473e+06	0.162162	5.21935e+07	3.43557e+07	6.72861e+06	1.01309	0.194019	0	ND	ND
2597	402.233	3.48246						S839	1	no matches	0	no matches	0	no matches	0	no matches	0	no matches	0	no matches	0				0.027027	1.24742e+06	842413	109134	0.135135	1.05752e+06	848629	109174	1.00738	0.0784182	0	930769	814315
2225	403.559	2.78016						S768	1	no matches	0	no matches	0	no matches	0	no matches	0	no matches	0	no matches	0				0.027027	3.41472e+06	1.97808e+06	600951	0.135135	4.78654e+06	2.31987e+06	959214	1.17278	0.0803159	0	ND	ND
3649	405.061	2.83001						S974	1	no matches	0	no matches	0	no matches	0	no matches	0	no matches	0	no matches	0				0.135135	1.96424e+06	961819	448002	0.189189	2.09084e+06	1.12118e+06	463222	1.16569	0.0747552	0	ND	ND
754	406.203	5.9529						S291	1	no matches	0	no matches	0	no matches	0	no matches	0	no matches	0	no matches	0				0	4.40931e+06	3.96819e+06	222009	0	4.63499e+06	4.07245e+06	218641	1.02627	0.021804	0	4.3916e+06	4.02173e+06
7984	406.317	9.14554						S1219	1	no matches	0	no matches	0	no matches	0	no matches	0	no matches	0	no matches	0				0.72973	2.59215e+06	2.27544e+06	222079	0.783784	2.556e+06	2.31297e+06	191708	1.01649		3	ND	ND
12185	408.292	8.64349						S1243	1	no matches	0	no matches	0	no matches	0	no matches	0	no matches	0	no matches	0				0.756757	6.18923e+06	5.15784e+06	775683	0.621622	7.28785e+06	5.76387e+06	752395	1.1175		3	4.30147e+06	4.30147e+06
397	409.452	8.43253						S154	1	no matches	0	no matches	0	no matches	0	no matches	0	no matches	0	no matches	0				0	2.25489e+07	2.03083e+07	1.27846e+06	0	2.46081e+07	2.10422e+07	1.30694e+06	1.03614	0.0426902	0	2.07682e+07	2.0356e+07
1719	410.311	8.02964						S658	1	no matches	0	no matches	0	no matches	0	no matches	0	no matches	0	no matches	0				0	2.13415e+06	1.78625e+06	202373	0	2.19848e+06	1.83702e+06	163939	1.02842	0.0717022	0	1.90864e+06	1.73671e+06
272	410.848	0.361754						S105	1	no matches	0	no matches	0	no matches	0	no matches	0	no matches	0	no matches	0				0.108108	1.43154e+07	1.01149e+07	2.1779e+06	0.243243	1.5696e+07	1.03072e+07	2.07823e+06	1.01901	0.0206307	0	ND	ND
80	411.308	9.24438						S33	1	no matches	0	no matches	0	no matches	0	no matches	0	no matches	0	no matches	0				0	2.61282e+07	1.9329e+07	2.78502e+06	0	2.13629e+07	1.80437e+07	1.85569e+06	0.933505	0.0431916	0	1.80603e+07	1.49292e+07
6949	412.21	3.80544						S1208	1	no matches	0	no matches	0	no matches	0	no matches	0	no matches	0	no matches	0				0.702703	1.15051e+06	797079	189577	0.756757	906751	675751	130805	0.847785		4	ND	ND
3793	412.219	2.8177						S1008	1	no matches	0	no matches	0	no matches	0	no matches	0	no matches	0	no matches	0				0.108108	2.10429e+06	1.3393e+06	377734	0.243243	3.39229e+06	1.6573e+06	676173	1.23744	0.0156344	1	ND	ND
4928	412.284	6.78336						S1126	1	no matches	0	no matches	0	no matches	0	no matches	0	no matches	0	no matches	0				0.675676	1.04956e+06	730830	195754	0.756757	3.18958e+06	1.42467e+06	993996	1.94938		4	ND	ND
1461	412.378	6.87733						S574	1	no matches	0	no matches	0	no matches	0	no matches	0	no matches	0	no matches	0				0.162162	2.13359e+06	1.8042e+06	122493	0.108108	2.11081e+06	1.79669e+06	122582	0.995837		3	1.95376e+06	1.81775e+06
346	412.391	6.99223						S130	1	no matches	0	no matches	0	no matches	0	no matches	0	no matches	0	no matches	0				0	1.48329e+07	1.31137e+07	724838	0	1.52925e+07	1.32498e+07	939254	1.01038	0.0789707	0	1.5344e+07	1.46271e+07
795	412.415	7.94919						62	3	no matches	0	no matches	0	no matches	0	no matches	0	no matches	0	no matches	0				0	8.00848e+06	7.0567e+06	491149	0	8.02656e+06	7.10321e+06	378528	1.00659	0.0696628	0	7.70916e+06	6.87398e+06
12187	413.247	8.637						S1244	1	no matches	0	no matches	0	no matches	0	no matches	0	no matches	0	no matches	0				0.72973	6.76821e+06	5.04619e+06	779741	0.675676	6.4081e+06	4.94486e+06	1.03078e+06	0.979919		3	3.82178e+06	3.82178e+06
3488	413.301	6.72977						S948	1	no matches	0	no matches	0	no matches	0	no matches	0	no matches	0	no matches	0				0	1.76738e+06	1.23312e+06	400107	0	1.79248e+06	1.28071e+06	401343	1.0386	0.312243	1	1.60582e+06	1.21373e+06
465	413.323	9.17645						S179	1	no matches	0	no matches	0	no matches	0	no matches	0	no matches	0	no matches	0				0.0540541	5.52723e+06	4.05673e+06	490023	0	4.53111e+06	3.96633e+06	280434	0.977715	0.0578321	0	4.45521e+06	4.22777e+06
3738	414.271	2.7001						S995	1	no matches	0	no matches	0	no matches	0	no matches	0	no matches	0	no matches	0				0.0540541	1.57617e+06	923483	281237	0.135135	1.63376e+06	1.06813e+06	235218	1.15664	0.0714764	0	ND	ND
548	415.211	7.22895						S212	1	no matches	0	no matches	0	no matches	0	no matches	0	no matches	0	no matches	0				0.243243	4.87257e+06	1.91791e+06	1.31606e+06	0.27027	3.9748e+06	1.86144e+06	1.17741e+06	0.970555	0.383878	1	4.67724e+06	2.65713e+06
3487	415.321	8.91266						S947	1	no matches	0	no matches	0	no matches	0	no matches	0	no matches	0	no matches	0				0.513514	2.53591e+06	1.5074e+06	510376	0.621622	1.99681e+06	1.35261e+06	283868	0.897313		4	ND	ND
1437	416.267	5.20644						S563	1	no matches	0	no matches	0	no matches	0	no matches	0	no matches	0	no matches	0				0	1.81279e+06	1.68475e+06	69788.5	0	1.81717e+06	1.68504e+06	68851.4	1.00017	0.0476087	0	1.66401e+06	1.61066e+06
307	416.285	3.4631						S117	1	no matches	0	no matches	0	no matches	0	no matches	0	no matches	0	no matches	0				0	1.80342e+08	1.36406e+07	3.61484e+07	0	5.65951e+08	2.01688e+07	9.22792e+07	1.47859	0.021269	0	4.13101e+06	3.65021e+06
7391	416.41	7.5295						S1215	1	no matches	0	no matches	0	no matches	0	no matches	0	no matches	0	no matches	0				0.783784	1.0589e+06	919356	96432.3	0.783784	1.07978e+06	938834	72020.4	1.02119		2	918796	888774
1491	416.41	7.3426						S587	1	no matches	0	no matches	0	no matches	0	no matches	0	no matches	0	no matches	0				0.027027	1.738e+06	1.49037e+06	153666	0	1.94449e+06	1.55713e+06	167585	1.04479	0.0736831	0	1.57716e+06	1.5032e+06
1704	416.41	7.19179						S654	1	no matches	0	no matches	0	no matches	0	no matches	0	no matches	0	no matches	0				0.0540541	1.37187e+06	1.16935e+06	100982	0.027027	1.42666e+06	1.13326e+06	125832	0.969135	0.0793316	0	1.13069e+06	1.08646e+06
4937	416.701	3.14384						S1128	1	no matches	0	no matches	0	no matches	0	no matches	0	no matches	0	no matches	0				0.621622	1.23726e+06	913448	184412	0.540541	1.22602e+06	941910	140114	1.03116		4	ND	ND
3890	420.025	2.8305						S1022	1	no matches	0	no matches	0	no matches	0	no matches	0	no matches	0	no matches	0				0.27027	1.58076e+06	843934	360224	0.243243	1.72384e+06	940959	383078	1.11497	0.0555082	0	ND	ND
3964	420.107	0.718389						S1032	1	no matches	0	no matches	0	no matches	0	no matches	0	no matches	0	no matches	0				0.405405	2.49212e+06	1.57504e+06	421574	0.297297	3.71965e+06	2.0432e+06	830454	1.29723	0.0502428	0	ND	ND
1162	420.319	6.0778						S459	1	no matches	0	no matches	0	no matches	0	no matches	0	no matches	0	no matches	0				0	2.19446e+06	1.94841e+06	106253	0	2.13086e+06	1.94294e+06	101290	0.997194	0.0792164	0	1.92042e+06	1.78333e+06
3784	421.032	2.82991						S1004	1	no matches	0	no matches	0	no matches	0	no matches	0	no matches	0	no matches	0				0.27027	1.91736e+06	941562	438472	0.216216	1.96557e+06	1.02016e+06	451525	1.08348	0.0228315	0	ND	ND
3292	421.232	8.32854						S915	1	no matches	0	no matches	0	no matches	0	no matches	0	no matches	0	no matches	0				0	5.10377e+06	1.70694e+06	718081	0	5.78819e+06	1.73782e+06	816524	1.01809	0.273386	0	1.55722e+06	1.01019e+06
3329	421.303	6.61858						S924	1	no matches	0	no matches	0	no matches	0	no matches	0	no matches	0	no matches	0				0.0810811	2.55417e+06	1.63088e+06	565918	0.162162	2.37675e+06	1.52564e+06	593139	0.935471	0.516551	0	872264	872264
3542	422.128	5.02456						S955	1	no matches	0	no matches	0	no matches	0	no matches	0	no matches	0	no matches	0				0.0540541	1.67347e+06	485128	335264	0.189189	2.20336e+06	658281	522830	1.35692	0.320023	0	ND	ND
844	422.347	8.69846						S329	1	no matches	0	no matches	0	no matches	0	no matches	0	no matches	0	no matches	0				0.324324	3.48868e+06	2.80828e+06	554979	0.297297	3.62146e+06	2.98528e+06	402344	1.06303	0.106479	1	3.5984e+06	2.91288e+06
1336	423.431	8.36924						S525	1	no matches	0	no matches	0	no matches	0	no matches	0	no matches	0	no matches	0				0	2.35711e+06	2.02017e+06	169855	0	2.35129e+06	2.04042e+06	154175	1.01002	0.119533	0	2.15172e+06	2.04927e+06
508	423.467	8.49635						130	3	no matches	0	no matches	0	no matches	0	no matches	0	no matches	0	no matches	0				0	1.41684e+07	1.2961e+07	818337	0	1.51995e+07	1.32513e+07	814242	1.0224	0.0558703	0	1.2923e+07	1.2523e+07
3779	424.102	0.648301						S1003	1	no matches	0	no matches	0	no matches	0	no matches	0	no matches	0	no matches	0				0.108108	2.24422e+06	1.2752e+06	343145	0.324324	1.97587e+06	1.26813e+06	262258	0.994457	0.0632486	0	ND	ND
2284	425.213	8.58493						S780	1	no matches	0	no matches	0	no matches	0	no matches	0	no matches	0	no matches	0				0.189189	8.34064e+06	1.38414e+06	1.44113e+06	0.135135	4.82282e+06	1.15191e+06	743224	0.83222		2	527998	527998
932	425.287	9.22133						S370	1	no matches	0	no matches	0	no matches	0	no matches	0	no matches	0	no matches	0				0.621622	1.51439e+06	1.18709e+06	181736	0.783784	1.38332e+06	1.13032e+06	136235	0.95218		3	ND	ND
1258	426.43	8.05431						S496	1	no matches	0	no matches	0	no matches	0	no matches	0	no matches	0	no matches	0				0.027027	1.99958e+06	1.56053e+06	180956	0.027027	1.94218e+06	1.51765e+06	167397	0.972523	0.050171	0	1.89117e+06	1.63447e+06
71	426.467	8.22265						S28	1	no matches	0	no matches	0	no matches	0	no matches	0	no matches	0	no matches	0				0	5.72872e+07	5.11256e+07	3.72238e+06	0	5.86836e+07	5.16707e+07	3.15101e+06	1.01066	0.0319103	0	5.11268e+07	5.0973e+07
5832	426.822	0.362436						S1166	1	no matches	0	no matches	0	no matches	0	no matches	0	no matches	0	no matches	0				0.675676	1.00126e+07	6.31346e+06	2.04564e+06	0.72973	1.02102e+07	6.7384e+06	2.03376e+06	1.06731		3	ND	ND
3645	428.037	0.531289						S973	1	no matches	0	no matches	0	no matches	0	no matches	0	no matches	0	no matches	0				0.135135	6.93553e+06	3.73713e+06	1.35725e+06	0.189189	6.38227e+06	3.52267e+06	1.36347e+06	0.942612	0.109656	0	ND	ND
1938	429.318	9.23696						S712	1	no matches	0	no matches	0	no matches	0	no matches	0	no matches	0	no matches	0				0.621622	841567	612880	181795	0.594595	968179	686202	189079	1.11963		3	ND	ND
546	429.318	8.96218						S211	1	no matches	0	no matches	0	no matches	0	no matches	0	no matches	0	no matches	0				0.027027	9.66846e+06	5.41912e+06	1.01155e+06	0	6.30499e+06	5.15087e+06	494624	0.950499	0.0578599	0	5.75089e+06	5.20387e+06
3285	430.126	5.22186						S914	1	no matches	0	no matches	0	no matches	0	no matches	0	no matches	0	no matches	0				0.162162	5.33255e+06	1.90018e+06	1.05316e+06	0.378378	9.38535e+06	3.0477e+06	2.19602e+06	1.6039		4	ND	ND
2559	430.265	3.48319						S831	1	no matches	0	no matches	0	no matches	0	no matches	0	no matches	0	no matches	0				0.0540541	1.51983e+06	1.04008e+06	116169	0.0810811	1.32217e+06	1.04609e+06	101145	1.00578	0.0580239	0	1.15938e+06	1.05303e+06
2250	430.389	8.23119						S776	1	no matches	0	no matches	0	no matches	0	no matches	0	no matches	0	no matches	0				0.594595	8.13347e+06	2.40321e+06	2.18e+06	0.513514	4.96297e+06	1.69544e+06	1.43913e+06	0.705489	0.143676	0	ND	ND
1255	430.913	0.355268						S495	1	no matches	0	no matches	0	no matches	0	no matches	0	no matches	0	no matches	0				0.486486	4.88748e+06	2.30688e+06	1.07087e+06	0.648649	6.29579e+06	2.55315e+06	1.49225e+06	1.10675	0.0623155	1	ND	ND
2836	432.28	3.46372						S857	1	no matches	0	no matches	0	no matches	0	no matches	0	no matches	0	no matches	0				0.594595	3.14223e+06	323502	780821	0.567568	152397	112045	16985.5	0.34635	0.0530681	1	110533	110533
8858	432.28	3.46738						S1229	1	no matches	0	no matches	0	no matches	0	no matches	0	no matches	0	no matches	0				0.540541	3.75125e+06	364222	878248	0.621622	395372	161059	101258	0.442201		2	ND	ND
224	432.28	3.6618						S91	1	no matches	0	no matches	0	no matches	0	no matches	0	no matches	0	no matches	0				0	2.65831e+08	1.95254e+07	5.5093e+07	0	1.03716e+09	3.42242e+07	1.69552e+08	1.75281	0.0240959	0	4.58474e+06	4.22256e+06
946	433.451	8.40937						S374	1	no matches	0	no matches	0	no matches	0	no matches	0	no matches	0	no matches	0				0	6.33826e+06	5.65853e+06	335763	0	6.36488e+06	5.82367e+06	320977	1.02918	0.0647214	0	5.82496e+06	5.65811e+06
1159	437.236	3.66243						S458	1	no matches	0	no matches	0	no matches	0	no matches	0	no matches	0	no matches	0				0.351351	3.6183e+07	3.49492e+06	9.23785e+06	0.486486	1.53062e+08	8.8771e+06	3.49261e+07	2.54	0.0734748	0	ND	ND
660	437.446	8.47689						S256	1	no matches	0	no matches	0	no matches	0	no matches	0	no matches	0	no matches	0				0	9.04441e+06	8.12343e+06	423814	0	9.12396e+06	8.30648e+06	463561	1.02253	0.0262515	0	7.99781e+06	7.93988e+06
997	440.446	8.16779						62	3	no matches	0	no matches	0	no matches	0	no matches	0	no matches	0	no matches	0				0	4.21321e+06	3.64228e+06	270543	0	4.29572e+06	3.60776e+06	276735	0.990524	0.0331218	0	3.91483e+06	3.83235e+06
617	441.282	9.05899						S241	1	no matches	0	no matches	0	no matches	0	no matches	0	no matches	0	no matches	0				0.0540541	3.73492e+06	2.8457e+06	426125	0.0540541	3.93868e+06	2.98712e+06	515409	1.0497	0.185449	0	4.02185e+06	3.09895e+06
138	443.297	8.73055						S56	1	no matches	0	no matches	0	no matches	0	no matches	0	no matches	0	no matches	0				0	3.31001e+07	2.83085e+07	2.40182e+06	0	3.2683e+07	2.89071e+07	1.94242e+06	1.02114	0.0514957	0	3.00732e+07	2.74459e+07
233	443.334	9.09023						S93	1	no matches	0	no matches	0	no matches	0	no matches	0	no matches	0	no matches	0				0	1.45048e+07	1.11331e+07	1.12059e+06	0	1.27221e+07	1.11441e+07	993347	1.00098	0.0374562	0	1.22597e+07	1.15682e+07
4102	446.259	3.67822						S1056	1	no matches	0	no matches	0	no matches	0	no matches	0	no matches	0	no matches	0				0.810811	925785	592264	205112	0.783784	689257	585105	68224.8	0.987913		4	ND	ND
991	447.467	8.48312						S391	1	no matches	0	no matches	0	no matches	0	no matches	0	no matches	0	no matches	0				0	5.18746e+06	4.65306e+06	286984	0	5.40989e+06	4.82241e+06	282413	1.0364	0.0472047	0	4.68256e+06	4.61916e+06
3632	452.188	6.48304						S970	1	no matches	0	no matches	0	no matches	0	no matches	0	no matches	0	no matches	0				0.459459	1.60002e+06	783699	287105	0.324324	1.18497e+06	771887	186726	0.984928	0.035683	1	ND	ND
2699	452.322	7.98804						S846	1	no matches	0	no matches	0	no matches	0	no matches	0	no matches	0	no matches	0				0.0540541	5.76819e+06	4.81762e+06	509561	0.162162	5.96507e+06	4.76774e+06	550021	0.989647	0.180197	1	2.25876e+06	1.2908e+06
3531	453.209	3.01776						S954	1	no matches	0	no matches	0	no matches	0	no matches	0	no matches	0	no matches	0				0.0810811	1.44048e+06	847422	231179	0.135135	1.62922e+06	884800	239511	1.04411	0.0490269	0	ND	ND
3216	453.209	3.66309						S892	1	no matches	0	no matches	0	no matches	0	no matches	0	no matches	0	no matches	0				0.540541	4.54925e+06	600689	1.34876e+06	0.621622	1.5744e+07	1.29713e+06	4.16402e+06	2.15941	0.111376	0	ND	ND
3495	453.245	3.0844						S950	1	no matches	0	no matches	0	no matches	0	no matches	0	no matches	0	no matches	0				0.540541	1.43409e+06	924472	272779	0.540541	1.44924e+06	847311	245368	0.916536		2	ND	ND
317	454.293	8.95046						S120	1	no matches	0	no matches	0	no matches	0	no matches	0	no matches	0	no matches	0				0.027027	2.84087e+07	1.59158e+07	4.69929e+06	0.135135	2.60828e+07	1.62723e+07	3.70793e+06	1.0224	0.0966096	0	ND	ND
1069	454.461	8.27758						S415	1	no matches	0	no matches	0	no matches	0	no matches	0	no matches	0	no matches	0				0	2.43091e+06	2.22127e+06	138610	0	2.61485e+06	2.19532e+06	183561	0.988317	0.0368561	0	2.2943e+06	2.18403e+06
568	455.297	9.14651						S220	1	no matches	0	no matches	0	no matches	0	no matches	0	no matches	0	no matches	0				0.459459	2.5636e+06	2.12924e+06	365419	0.486486	2.86589e+06	2.06454e+06	475215	0.969614	0.0444766	1	2.62836e+06	2.50484e+06
10494	457.274	8.66152						S1239	1	no matches	0	no matches	0	no matches	0	no matches	0	no matches	0	no matches	0				0.486486	7.03701e+06	5.54315e+06	973941	0.486486	7.21217e+06	5.5825e+06	696612	1.0071		2	5.75388e+06	5.75388e+06
600	457.276	8.6692						S234	1	no matches	0	no matches	0	no matches	0	no matches	0	no matches	0	no matches	0				0.837838	6.95013e+06	5.71775e+06	818562	0.621622	7.93527e+06	5.25626e+06	1.79876e+06	0.919289	0.145765	1	7.71286e+06	7.49201e+06
3313	457.277	7.9866						S921	1	no matches	0	no matches	0	no matches	0	no matches	0	no matches	0	no matches	0				0.027027	3.22312e+06	2.67895e+06	283080	0.108108	3.47975e+06	2.65366e+06	504882	0.990562	0.0222187	0	1.41225e+06	1.41225e+06
373	457.349	9.17951						S142	1	no matches	0	no matches	0	no matches	0	no matches	0	no matches	0	no matches	0				0	8.20112e+06	5.74837e+06	688468	0	6.45619e+06	5.56164e+06	420944	0.967516	0.0648158	0	6.052e+06	5.88003e+06
3189	462.925	0.299662						S886	1	no matches	0	no matches	0	no matches	0	no matches	0	no matches	0	no matches	0				0.486486	8.7061e+06	4.11554e+06	2.19899e+06	0.351351	8.83589e+06	4.17708e+06	2.26438e+06	1.01495		4	4.05032e+06	2.10928e+06
474	464.357	9.22572						S184	1	no matches	0	no matches	0	no matches	0	no matches	0	no matches	0	no matches	0				0.027027	4.03895e+06	3.25077e+06	433966	0.027027	4.28381e+06	3.34448e+06	403757	1.02883	0.038846	0	3.41638e+06	2.78808e+06
1191	466.425	7.97445						S470	1	no matches	0	no matches	0	no matches	0	no matches	0	no matches	0	no matches	0				0	2.64752e+06	2.1901e+06	179998	0	2.53344e+06	2.24986e+06	152401	1.02729	0.048603	0	2.39181e+06	2.18501e+06
959	468.44	7.94321						S380	1	no matches	0	no matches	0	no matches	0	no matches	0	no matches	0	no matches	0				0	3.36828e+06	2.90068e+06	239873	0	3.28986e+06	2.94072e+06	207106	1.01381	0.0653271	0	2.98022e+06	2.8154e+06
384	468.477	9.1583						S146	1	no matches	0	no matches	0	no matches	0	no matches	0	no matches	0	no matches	0				0.027027	6.26926e+06	4.52909e+06	614230	0	5.3687e+06	4.50728e+06	383684	0.995184	0.052752	0	4.56944e+06	4.37679e+06
3257	468.477	8.20352						S906	1	no matches	0	no matches	0	no matches	0	no matches	0	no matches	0	no matches	0				0.486486	5.67399e+06	4.68042e+06	571401	0.486486	5.15366e+06	4.56026e+06	410735	0.974326		2	5.03406e+06	4.93417e+06
439	471.293	8.90099						S167	1	no matches	0	no matches	0	no matches	0	no matches	0	no matches	0	no matches	0				0	5.11206e+06	4.3291e+06	402841	0	5.27895e+06	4.41069e+06	431650	1.01885	0.0956935	0	4.65608e+06	4.46231e+06
117	471.329	9.09244						S46	1	no matches	0	no matches	0	no matches	0	no matches	0	no matches	0	no matches	0				0	1.86241e+07	1.648e+07	1.39933e+06	0	2.01614e+07	1.69128e+07	1.64079e+06	1.02626	0.119426	0	1.8981e+07	1.6875e+07
3661	472.264	2.47019						S977	1	no matches	0	no matches	0	no matches	0	no matches	0	no matches	0	no matches	0				0.0810811	1.6193e+06	956557	238349	0.135135	1.43778e+06	1.05237e+06	226258	1.10016	0.0640737	0	ND	ND
773	473.344	8.97087						S300	1	no matches	0	no matches	0	no matches	0	no matches	0	no matches	0	no matches	0				0	5.55722e+06	3.42645e+06	560897	0	3.98903e+06	3.24724e+06	277374	0.947699	0.0947613	0	3.27539e+06	3.07905e+06
2063	475.325	3.85881						S736	1	no matches	0	no matches	0	no matches	0	no matches	0	no matches	0	no matches	0				0.0540541	1.05726e+06	889314	88256.4	0	1.20857e+06	872920	130288	0.981566	0.0120537	0	829772	729412
2943	476.306	3.65924						S872	1	no matches	0	no matches	0	no matches	0	no matches	0	no matches	0	no matches	0				0.432432	3.14254e+06	377024	880058	0.567568	342784	99599.1	83984	0.264172	0.0675405	1	ND	ND
1543	481.262	3.83036						S607	1	no matches	0	no matches	0	no matches	0	no matches	0	no matches	0	no matches	0				0.810811	2.33744e+07	7.28415e+06	1.02281e+07	0.810811	1.03385e+08	1.58492e+07	3.8612e+07	2.17585	0.0218582	0	ND	ND
1013	482.492	8.51092						S402	1	no matches	0	no matches	0	no matches	0	no matches	0	no matches	0	no matches	0				0	2.96994e+06	2.52632e+06	200926	0	3.05533e+06	2.62346e+06	198977	1.03845	0.0410394	0	2.35911e+06	2.32878e+06
108	483.366	9.36828						S42	1	no matches	0	no matches	0	no matches	0	no matches	0	no matches	0	no matches	0				0.027027	1.45972e+07	1.26552e+07	951599	0.027027	1.51274e+07	1.26121e+07	1.10273e+06	0.996589	0.129994	1	1.37417e+07	1.23099e+07
252	487.323	8.74749						S99	1	no matches	0	no matches	0	no matches	0	no matches	0	no matches	0	no matches	0				0	1.71569e+07	1.5045e+07	1.20674e+06	0	1.72161e+07	1.54391e+07	1.00618e+06	1.0262	0.04311	0	1.78172e+07	1.51586e+07
347	487.36	9.09469						S131	1	no matches	0	no matches	0	no matches	0	no matches	0	no matches	0	no matches	0				0	9.12321e+06	6.61893e+06	723520	0	7.98437e+06	6.59139e+06	631581	0.99584	0.150776	0	7.36769e+06	6.63819e+06
734	492.389	9.34138						S285	1	no matches	0	no matches	0	no matches	0	no matches	0	no matches	0	no matches	0				0.432432	2.35654e+06	1.77787e+06	244277	0.513514	2.32761e+06	1.82972e+06	211921	1.02916		3	1.47351e+06	1.39192e+06
3855	495.735	2.75637						S1018	1	no matches	0	no matches	0	no matches	0	no matches	0	no matches	0	no matches	0				0.027027	1.22526e+06	590801	202353	0.135135	1.13129e+06	600112	193798	1.01576	0.115317	0	ND	ND
3419	495.735	3.03894						S937	1	no matches	0	no matches	0	no matches	0	no matches	0	no matches	0	no matches	0				0.027027	3.86967e+06	1.96612e+06	671639	0.135135	3.54533e+06	1.98294e+06	608224	1.00856	0.0719367	0	ND	ND
119	496.508	9.23655						S48	1	no matches	0	no matches	0	no matches	0	no matches	0	no matches	0	no matches	0				0.027027	1.48408e+07	1.16269e+07	1.2188e+06	0	1.38553e+07	1.11287e+07	1.21006e+06	0.957154	0.0965412	0	1.11748e+07	9.80002e+06
1215	498.451	7.91714						S483	1	no matches	0	no matches	0	no matches	0	no matches	0	no matches	0	no matches	0				0	3.77073e+06	3.0995e+06	370827	0	3.60712e+06	3.19993e+06	201112	1.0324	0.0639168	0	3.07389e+06	2.86175e+06
3727	498.616	3.52824						S993	1	no matches	0	no matches	0	no matches	0	no matches	0	no matches	0	no matches	0				0.108108	2.24339e+06	1.31705e+06	337541	0.162162	3.28456e+06	1.47227e+06	587488	1.11785	0.0438341	0	ND	ND
10499	501.3	8.66555						S1240	1	no matches	0	no matches	0	no matches	0	no matches	0	no matches	0	no matches	0				0.486486	5.05164e+06	4.21641e+06	579210	0.648649	5.08247e+06	4.13386e+06	672451	0.980422		4	3.90549e+06	3.90549e+06
819	501.301	8.68232						S321	1	no matches	0	no matches	0	no matches	0	no matches	0	no matches	0	no matches	0				0.621622	5.33349e+06	4.25621e+06	927045	0.297297	5.69049e+06	4.00825e+06	1.4959e+06	0.941741	0.136008	0	5.04617e+06	4.93853e+06
957	504.32	5.4475						S379	1	no matches	0	no matches	0	no matches	0	no matches	0	no matches	0	no matches	0				0	2.94436e+06	2.80149e+06	97259	0	3.09712e+06	2.76903e+06	154156	0.988416	0.0503614	0	3.07549e+06	2.87773e+06
5996	507.29	2.81874						S1172	1	no matches	0	no matches	0	no matches	0	no matches	0	no matches	0	no matches	0				0.459459	1.12517e+06	714377	227070	0.351351	985692	725754	169547	1.01593		4	ND	ND
854	510.524	8.75948						S335	1	no matches	0	no matches	0	no matches	0	no matches	0	no matches	0	no matches	0				0.027027	3.44963e+06	2.62807e+06	323729	0	3.24008e+06	2.69376e+06	287492	1.025	0.0938131	0	3.44847e+06	2.80876e+06
219	515.355	9.09641						S89	1	no matches	0	no matches	0	no matches	0	no matches	0	no matches	0	no matches	0				0	8.89894e+06	7.38046e+06	812015	0	9.53253e+06	7.51152e+06	805806	1.01776	0.120023	0	8.23144e+06	7.78854e+06
3978	520.274	3.57526						S1034	1	no matches	0	no matches	0	no matches	0	no matches	0	no matches	0	no matches	0				0.351351	1.52308e+06	852753	241930	0.324324	1.44485e+06	860356	270259	1.00892		3	ND	ND
3410	521.798	2.81746						S936	1	no matches	0	no matches	0	no matches	0	no matches	0	no matches	0	no matches	0				0.027027	3.47165e+06	2.31294e+06	542143	0.135135	3.54705e+06	2.65121e+06	515749	1.14625	0.029588	0	ND	ND
5483	523.236	6.05875						S1148	1	no matches	0	no matches	0	no matches	0	no matches	0	no matches	0	no matches	0				0.297297	1.93251e+06	1.164e+06	361033	0.27027	1.78556e+06	1.17094e+06	338090	1.00596	0.0250699	0	ND	ND
5833	524.537	8.67902						80	3	no matches	0	no matches	0	no matches	0	no matches	0	no matches	0	no matches	0				0.783784	1.34665e+07	1.14924e+07	1.23054e+06	0.621622	1.31467e+07	1.11291e+07	956604	0.968384		3	1.10606e+07	1.10606e+07
2067	525.288	3.98984						S738	1	no matches	0	no matches	0	no matches	0	no matches	0	no matches	0	no matches	0				0.837838	1.38143e+07	5.38738e+06	6.47173e+06	0.891892	6.50679e+07	1.74463e+07	3.17584e+07	3.23837	0.0797408	0	ND	ND
1178	526.314	9.39187						S466	1	no matches	0	no matches	0	no matches	0	no matches	0	no matches	0	no matches	0				0.0540541	1.53059e+07	8.13602e+06	2.67034e+06	0.135135	1.34943e+07	8.74572e+06	2.19151e+06	1.07494	0.0219722	0	ND	ND
5836	526.552	8.67001						80	3	no matches	0	no matches	0	no matches	0	no matches	0	no matches	0	no matches	0				0.783784	8.74348e+06	7.60633e+06	634765	0.72973	8.85369e+06	7.86527e+06	559551	1.03404		4	ND	ND
318	526.553	8.67851						80	3	no matches	0	no matches	0	no matches	0	no matches	0	no matches	0	no matches	0				0.324324	9.47388e+06	8.16356e+06	1.40819e+06	0.351351	9.60942e+06	8.4048e+06	1.34934e+06	1.02955	0.0963778	0	9.79709e+06	8.78335e+06
174	527.392	9.36805						S69	1	no matches	0	no matches	0	no matches	0	no matches	0	no matches	0	no matches	0				0.135135	1.18192e+07	9.17652e+06	1.04089e+06	0.0810811	1.19403e+07	9.35225e+06	921497	1.01915	0.123988	0	9.64807e+06	9.45105e+06
523	531.349	8.76071						S200	1	no matches	0	no matches	0	no matches	0	no matches	0	no matches	0	no matches	0				0	7.86724e+06	6.53205e+06	491130	0	7.50405e+06	6.5829e+06	404493	1.00778	0.10411	0	7.12616e+06	6.74662e+06
5380	538.394	9.14535						S1143	1	no matches	0	no matches	0	no matches	0	no matches	0	no matches	0	no matches	0				0.837838	2.2016e+06	1.90317e+06	181641	0.756757	2.4376e+06	2.12969e+06	229935	1.11903		3	ND	ND
83	538.555	8.92481						S34	1	no matches	0	no matches	0	no matches	0	no matches	0	no matches	0	no matches	0				0	2.81882e+07	2.35914e+07	2.07941e+06	0	2.74422e+07	2.38432e+07	1.91855e+06	1.01067	0.105548	0	2.59286e+07	2.3048e+07
3561	539.27	3.46855						S960	1	no matches	0	no matches	0	no matches	0	no matches	0	no matches	0	no matches	0				0.567568	1.01404e+06	688384	165115	0.621622	1.06808e+06	727326	195441	1.05657		3	ND	ND
742	541.371	9.3415						S288	1	no matches	0	no matches	0	no matches	0	no matches	0	no matches	0	no matches	0				0.405405	2.61601e+06	2.04182e+06	243329	0.351351	2.42671e+06	1.99397e+06	231038	0.976562		2	2.26974e+06	2.26974e+06
188	543.386	9.25028						S74	1	no matches	0	no matches	0	no matches	0	no matches	0	no matches	0	no matches	0				0.0540541	9.34818e+06	7.67735e+06	677556	0	8.80134e+06	7.2312e+06	718429	0.941888	0.0504439	0	7.27178e+06	6.8174e+06
717	550.494	8.07147						S279	1	no matches	0	no matches	0	no matches	0	no matches	0	no matches	0	no matches	0				0	4.63267e+06	4.11529e+06	266758	0	4.49124e+06	4.06768e+06	242341	0.988432	0.0464181	0	4.56384e+06	4.31388e+06
762	554.389	8.90873						S294	1	no matches	0	no matches	0	no matches	0	no matches	0	no matches	0	no matches	0				0.027027	2.91088e+06	2.38077e+06	233730	0.0810811	2.76844e+06	2.36475e+06	199599	0.99327	0.122982	0	2.31143e+06	2.19013e+06
520	557.365	9.22779						S198	1	no matches	0	no matches	0	no matches	0	no matches	0	no matches	0	no matches	0				0.135135	3.44438e+06	2.77876e+06	336636	0.0810811	3.37037e+06	2.60967e+06	354739	0.939147	0.0362457	0	2.33927e+06	2.21592e+06
775	559.592	9.0046						S302	1	no matches	0	no matches	0	no matches	0	no matches	0	no matches	0	no matches	0				0	5.07999e+06	4.33831e+06	344434	0	4.87096e+06	4.38499e+06	262755	1.01076	0.0481457	0	5.09988e+06	4.51386e+06
461	573.608	9.03099						S175	1	no matches	0	no matches	0	no matches	0	no matches	0	no matches	0	no matches	0				0	9.03452e+06	7.81778e+06	555810	0	8.67196e+06	7.9732e+06	383177	1.01988	0.0835775	0	9.58942e+06	8.56025e+06
585	581.598	8.92379						62	3	no matches	0	no matches	0	no matches	0	no matches	0	no matches	0	no matches	0				0.027027	4.12599e+06	3.51182e+06	293849	0	3.96329e+06	3.4905e+06	307879	0.99393	0.0640179	0	3.80985e+06	3.22324e+06
393	587.413	9.2506						S150	1	no matches	0	no matches	0	no matches	0	no matches	0	no matches	0	no matches	0				0.459459	3.62988e+06	3.12302e+06	297234	0.621622	3.23874e+06	2.75274e+06	303636	0.881435		3	2.58455e+06	2.58455e+06
1987	588.409	4.20711						S723	1	no matches	0	no matches	0	no matches	0	no matches	0	no matches	0	no matches	0				0.162162	1.36802e+06	1.15729e+06	116149	0.0540541	1.6981e+06	1.14655e+06	145767	0.990721	0.0666703	0	1.08925e+06	1.0025e+06
6095	604.835	2.77992						S1180	1	no matches	0	no matches	0	no matches	0	no matches	0	no matches	0	no matches	0				0.702703	825996	617820	127086	0.540541	1.27214e+06	725931	197969	1.17499		4	ND	ND
939	608.385	4.28365						S371	1	no matches	0	no matches	0	no matches	0	no matches	0	no matches	0	no matches	0				0	2.83077e+07	3.67247e+06	6.4408e+06	0	1.2843e+08	5.57135e+06	2.08744e+07	1.51706	0.0632312	0	1.61007e+06	1.535e+06
3308	615.179	6.28095						S920	1	no matches	0	no matches	0	no matches	0	no matches	0	no matches	0	no matches	0				0.0540541	2.96682e+06	1.5147e+06	486647	0.162162	2.62073e+06	1.47356e+06	478975	0.972839		2	ND	ND
3218	616.176	7.81296						S893	1	no matches	0	no matches	0	no matches	0	no matches	0	no matches	0	no matches	0				0.459459	1.07451e+07	5.51448e+06	2.1253e+06	0.486486	8.78416e+06	4.77955e+06	1.66108e+06	0.866728		4	ND	ND
3274	618.156	5.83263						S911	1	no matches	0	no matches	0	no matches	0	no matches	0	no matches	0	no matches	0				0.027027	5.54527e+06	3.59835e+06	686564	0.135135	4.62004e+06	3.34881e+06	542689	0.930651	0.152435	0	ND	ND
5381	622.407	9.06278						S1144	1	no matches	0	no matches	0	no matches	0	no matches	0	no matches	0	no matches	0				0.459459	5.0936e+06	2.98163e+06	888510	0.297297	4.63722e+06	2.94056e+06	661136	0.986225		3	ND	ND
3376	632.171	6.12679						S930	1	no matches	0	no matches	0	no matches	0	no matches	0	no matches	0	no matches	0				0.027027	5.16221e+06	3.23954e+06	845980	0.135135	5.79648e+06	3.16978e+06	904604	0.978466	0.0826205	1	ND	ND
9031	633.178	5.87334						S1233	1	no matches	0	no matches	0	no matches	0	no matches	0	no matches	0	no matches	0				0.486486	1.53617e+06	952563	308564	0.702703	1.18774e+06	842947	295477	0.884925		4	ND	ND
864	634.599	7.03795						S340	1	no matches	0	no matches	0	no matches	0	no matches	0	no matches	0	no matches	0				0	3.39691e+06	2.94893e+06	199775	0	3.46597e+06	2.95023e+06	237065	1.00044	0.0594472	0	3.28968e+06	2.99603e+06
3718	635.141	0.613611						S989	1	no matches	0	no matches	0	no matches	0	no matches	0	no matches	0	no matches	0				0.0810811	2.78229e+06	1.37949e+06	364852	0.27027	1.82331e+06	1.23592e+06	303171	0.895924	0.162665	1	ND	ND
2430	636.398	5.7285						S811	1	no matches	0	no matches	0	no matches	0	no matches	0	no matches	0	no matches	0				0.027027	1.99243e+06	1.53448e+06	333846	0	1.94848e+06	1.49509e+06	336288	0.97433	0.226327	1	1.81401e+06	1.50058e+06
5932	638.402	9.01285						S1168	1	no matches	0	no matches	0	no matches	0	no matches	0	no matches	0	no matches	0				0.567568	1.73375e+06	1.11075e+06	310729	0.72973	1.89397e+06	1.15216e+06	353557	1.03729		4	ND	ND
3453	650.182	5.35625						S943	1	no matches	0	no matches	0	no matches	0	no matches	0	no matches	0	no matches	0				0.027027	2.06929e+06	1.37898e+06	272043	0.135135	1.81281e+06	1.27037e+06	251308	0.921237		2	ND	ND
3610	650.182	5.06039						S967	1	no matches	0	no matches	0	no matches	0	no matches	0	no matches	0	no matches	0				0.027027	1.79837e+06	1.18683e+06	247396	0.135135	1.5289e+06	1.10471e+06	223545	0.93081		2	ND	ND
3251	657.203	6.65541						S904	1	no matches	0	no matches	0	no matches	0	no matches	0	no matches	0	no matches	0				0.0540541	4.4591e+06	2.91189e+06	714814	0.162162	4.57132e+06	2.77974e+06	780441	0.954618	0.160834	1	ND	ND
545	659.52	8.82886						S210	1	no matches	0	no matches	0	no matches	0	no matches	0	no matches	0	no matches	0				0	7.54301e+06	4.81079e+06	849176	0	8.54658e+06	5.432e+06	1.04158e+06	1.12913	0.0702226	0	7.99838e+06	6.70183e+06
3898	664.198	5.79559						50	2	no matches	0	no matches	0	no matches	0	no matches	0	no matches	0	no matches	0				0.27027	1.43826e+06	715770	200062	0.432432	1.05577e+06	684591	137748	0.956439		4	ND	ND
3862	664.198	5.61253						50	2	no matches	0	no matches	0	no matches	0	no matches	0	no matches	0	no matches	0				0.405405	1.04062e+06	576822	152522	0.513514	807919	565181	110731	0.979819		4	ND	ND
3639	675.818	3.56541						S972	1	no matches	0	no matches	0	no matches	0	no matches	0	no matches	0	no matches	0				0.513514	1.66132e+06	898115	302484	0.513514	1.11046e+06	795010	176840	0.885199		4	ND	ND
3201	684.163	6.65415						S890	1	no matches	0	no matches	0	no matches	0	no matches	0	no matches	0	no matches	0				0.027027	1.00182e+07	7.21608e+06	1.23753e+06	0.135135	1.03843e+07	7.0574e+06	1.33604e+06	0.97801	0.0914207	0	ND	ND
3492	698.786	4.56094						S949	1	no matches	0	no matches	0	no matches	0	no matches	0	no matches	0	no matches	0				0.162162	2.33467e+06	1.18784e+06	488878	0.27027	1.8342e+06	1.17057e+06	319174	0.985457	0.0843526	0	ND	ND
4836	733.331	3.65493						S1119	1	no matches	0	no matches	0	no matches	0	no matches	0	no matches	0	no matches	0				0.783784	1.77109e+06	868586	401801	0.756757	1.57377e+06	851127	306521	0.979899		4	ND	ND
878	755.639	6.98959						S346	1	no matches	0	no matches	0	no matches	0	no matches	0	no matches	0	no matches	0				0	3.58651e+06	2.98773e+06	231014	0	3.40391e+06	2.99188e+06	211895	1.00139	0.110925	0	3.21512e+06	3.0233e+06
8605	1014.49	6.64082						S1227	1	no matches	0	no matches	0	no matches	0	no matches	0	no matches	0	no matches	0				0.540541	2.05342e+06	1.63399e+06	322584	0.783784	1.68437e+06	1.26465e+06	302179	0.773966		4	ND	ND
726	98.9838	6.76942		3				114	2	Inorganic compounds	1	Homogeneous non-metal compounds	1	Non-metal oxoanionic compounds	1	Non-metal phosphates	1	Non-metal phosphates	1	0	1				0	4.1339e+06	3.87785e+06	156314	0	4.31991e+06	3.93471e+06	148830	1.01466	0.0273929	0	4.2349e+06	4.10738e+06
525	98.9841	7.95935		3				114	2	Inorganic compounds	1	Homogeneous non-metal compounds	1	Non-metal oxoanionic compounds	1	Non-metal phosphates	1	Non-metal phosphates	1	0	1				0	7.89284e+06	7.04802e+06	356688	0	7.8565e+06	7.06642e+06	258619	1.00261	0.0183263	0	7.60348e+06	6.94257e+06
558	98.9188	0.400422		3				187	2	Inorganic compounds	0.5	Homogeneous non-metal compounds	0.5	Non-metal oxoanionic compounds	0.5	Non-metal phosphates	0.5	Non-metal phosphates	0.5	0	0.5				0.027027	7.78395e+06	5.90316e+06	678571	0.135135	7.67481e+06	6.08637e+06	699704	1.03104	0.0329004	0	ND	ND
398	98.9841	0.448895		3				187	2	Inorganic compounds	0.5	Homogeneous non-metal compounds	0.5	Non-metal oxoanionic compounds	0.5	Non-metal phosphates	0.5	Non-metal phosphates	0.5	0	0.5				0	1.88655e+07	1.32621e+07	3.52885e+06	0	2.41055e+07	1.27233e+07	5.309e+06	0.959372	0.0568074	0	2.90676e+06	2.33921e+06
2010	82.0137	0.301245		3				76	11	Organic compounds	0.0909091	Homogeneous non-metal compounds	0.0909091	Non-metal oxoanionic compounds	0.0909091	Non-metal sulfates	0.0909091	Non-metal sulfates	0.0909091	0	0.0909091				0.324324	904040	610652	118903	0.27027	848870	585743	126476	0.959209	0.0740106	0	7.13239e+06	6.71837e+06
377	82.5371	0.301298		3				76	11	Organic compounds	0.0909091	Homogeneous non-metal compounds	0.0909091	Non-metal oxoanionic compounds	0.0909091	Non-metal sulfates	0.0909091	Non-metal sulfates	0.0909091	0	0.0909091				0	9.72424e+06	7.45429e+06	1.12225e+06	0	9.23024e+06	7.39708e+06	1.00928e+06	0.992324	0.0660262	0	7.72299e+07	7.00636e+07
641	87.004	0.293182		3				76	11	Organic compounds	0.0909091	Homogeneous non-metal compounds	0.0909091	Non-metal oxoanionic compounds	0.0909091	Non-metal sulfates	0.0909091	Non-metal sulfates	0.0909091	0	0.0909091				0.756757	3.5853e+06	2.61685e+06	657686	0.72973	3.77202e+06	2.63411e+06	875152	1.0066	0.250678	1	ND	ND
1789	94.0451	0.300366		3				76	11	Organic compounds	0.0909091	Homogeneous non-metal compounds	0.0909091	Non-metal oxoanionic compounds	0.0909091	Non-metal sulfates	0.0909091	Non-metal sulfates	0.0909091	0	0.0909091				0.0810811	1.01655e+06	720087	168757	0.0540541	1.06078e+06	707261	148545	0.982189	0.0311165	0	7.23005e+06	6.32201e+06
789	97.5144	0.291169		3				76	11	Organic compounds	0.0909091	Homogeneous non-metal compounds	0.0909091	Non-metal oxoanionic compounds	0.0909091	Non-metal sulfates	0.0909091	Non-metal sulfates	0.0909091	0	0.0909091				0.675676	2.59622e+06	1.70723e+06	461314	0.783784	2.86898e+06	1.9636e+06	461384	1.15017	0.304487	1	3.51519e+06	3.05841e+06
626	97.9687	0.296771		3				76	11	Organic compounds	0.0909091	Homogeneous non-metal compounds	0.0909091	Non-metal oxoanionic compounds	0.0909091	Non-metal sulfates	0.0909091	Non-metal sulfates	0.0909091	0	0.0909091				0.594595	5.56415e+06	3.1899e+06	844929	0.513514	5.98868e+06	3.55251e+06	998816	1.11368	0.143104	1	7.58786e+06	6.5862e+06
787	98.0136	0.301182		3				76	11	Organic compounds	0.0909091	Homogeneous non-metal compounds	0.0909091	Non-metal oxoanionic compounds	0.0909091	Non-metal sulfates	0.0909091	Non-metal sulfates	0.0909091	0	0.0909091				0	4.31437e+06	1.95887e+06	489305	0	4.03327e+06	2.17774e+06	681852	1.11173	0.155514	0	5.62726e+06	4.59549e+06
72	98.512	0.296647		3				76	11	Organic compounds	0.0909091	Homogeneous non-metal compounds	0.0909091	Non-metal oxoanionic compounds	0.0909091	Non-metal sulfates	0.0909091	Non-metal sulfates	0.0909091	0	0.0909091				0.702703	4.03173e+07	3.16411e+07	6.94006e+06	0.72973	4.71463e+07	3.40184e+07	8.3729e+06	1.07513		2	ND	ND
5897	99.044	1.17598		3				76	11	Organic compounds	0.0909091	Homogeneous non-metal compounds	0.0909091	Non-metal oxoanionic compounds	0.0909091	Non-metal sulfates	0.0909091	Non-metal sulfates	0.0909091	0	0.0909091				0.891892	1.61494e+06	1.2445e+06	291891	0.621622	1.96275e+06	1.52664e+06	282830	1.22671		2	1.63364e+06	1.4085e+06
1546	105.033	7.15169		3				76	11	Organic compounds	0.0909091	Homogeneous non-metal compounds	0.0909091	Non-metal oxoanionic compounds	0.0909091	Non-metal sulfates	0.0909091	Non-metal sulfates	0.0909091	0	0.0909091				0	6.2969e+06	2.14956e+06	730570	0	2.33884e+06	2.02569e+06	129008	0.942372	0.0637081	0	2.17654e+06	2.05396e+06
1676	105.033	4.7091		3				76	11	Organic compounds	0.0909091	Homogeneous non-metal compounds	0.0909091	Non-metal oxoanionic compounds	0.0909091	Non-metal sulfates	0.0909091	Non-metal sulfates	0.0909091	0	0.0909091				0	1.66082e+06	1.54879e+06	57426.7	0	1.64902e+06	1.52893e+06	44154.4	0.987178	0.037459	0	1.80131e+06	1.66237e+06
1392	251.046	8.8548	Diphenylphosphate	2	GNPS	M+H	2.37044	S546	1	Organic compounds	1	Organic acids and derivatives	1	Organic phosphoric acids and derivatives	1	Phosphate esters	1	Aryl phosphodiesters	1	Aromatic homomonocyclic compounds	1	Diphenylphosphate	OP(=O)(OC1=CC=CC=C1)OC1=CC=CC=C1	"InChI=1S/C12H11O4P/c13-17(14,15-11-7-3-1-4-8-11)16-12-9-5-2-6-10-12/h1-10H,(H,13,14)"	0	2.21876e+06	1.45585e+06	303192	0.027027	2.24593e+06	1.47288e+06	339140	1.0117	0.276989	1	1.6232e+06	1.27191e+06
4954	144.081	2.53268		3				68	4	Organic compounds	0.75	Organic nitrogen compounds	0.325	Organonitrogen compounds	0.325	0	0.275	Trialkylamines	0.25	Aliphatic acyclic compounds	0.475				0.324324	1.31804e+06	861627	148020	0.243243	1.17541e+06	824139	132464	0.956491	0.0268097	0	ND	ND
855	144.138	5.63747		3				68	4	Organic compounds	0.75	Organic nitrogen compounds	0.325	Organonitrogen compounds	0.325	0	0.275	Trialkylamines	0.25	Aliphatic acyclic compounds	0.475				0	6.6676e+06	5.83223e+06	334518	0	7.13048e+06	5.79464e+06	483333	0.993554	0.034284	0	4.88507e+06	4.59812e+06
5474	144.175	2.71918		3				68	4	Organic compounds	0.75	Organic nitrogen compounds	0.325	Organonitrogen compounds	0.325	0	0.275	Trialkylamines	0.25	Aliphatic acyclic compounds	0.475				0.162162	2.47348e+06	2.13772e+06	141904	0.108108	2.67972e+06	2.15682e+06	248982	1.00893	0.105794	0	2.23897e+06	2.08902e+06
967	144.578	5.91638		3				68	4	Organic compounds	0.75	Organic nitrogen compounds	0.325	Organonitrogen compounds	0.325	0	0.275	Trialkylamines	0.25	Aliphatic acyclic compounds	0.475				0	3.31475e+06	2.97414e+06	144360	0	3.33719e+06	2.98156e+06	153299	1.00249	0.0353479	0	3.20127e+06	3.07282e+06
65	200.201	7.9413	Lauric acid leelamide	2	GNPS	M+H	1.52435	61	6	Organic compounds	0.5	Organic nitrogen compounds	0.211111	Organonitrogen compounds	0.211111	Amines	0.155556	1,2-aminoalcohols	0.155556	Aliphatic acyclic compounds	0.416667	Spectral Match to Lauric acid leelamide from NIST14	N/A	N/A	0	7.87133e+07	7.26851e+07	3.7757e+06	0	7.89384e+07	7.17596e+07	3.04992e+06	0.987267	0.0276742	0	7.46735e+07	6.79787e+07
661	288.253	7.7717	Lauryl diethanolamide	2	GNPS	M+H	0	103	2	Organic compounds	1	Organic nitrogen compounds	0.5	Organonitrogen compounds	0.5	Amines	0.5	1,3-aminoalcohols	0.25	Aliphatic acyclic compounds	0.7	Lauryl diethanolamide	CCCCCCCCCCCC(=O)N(CCO)CCO	"InChI=1S/C16H33NO3/c1-2-3-4-5-6-7-8-9-10-11-16(20)17(12-14-18)13-15-19/h18-19H,2-15H2,1H3"	0	7.96209e+06	5.52725e+06	1.05718e+06	0	1.28499e+07	6.02122e+06	2.09395e+06	1.08937	0.0262218	0	5.36571e+06	4.69997e+06
5882	284.293	9.0675	Octadecanamide	2	GNPS	M+H	2.79097	61	6	Organic compounds	0.5	Organic nitrogen compounds	0.211111	Organonitrogen compounds	0.211111	Amines	0.155556	1,2-aminoalcohols	0.155556	Aliphatic acyclic compounds	0.416667	Spectral Match to Octadecanamide from NIST14	N/A	N/A	0.756757	2.21633e+06	1.96224e+06	151550	0.621622	2.2086e+06	1.77954e+06	424962	0.906894	0	4	2.42406e+06	2.42406e+06
1419	146.165	0.3095	Spermidine	2	GNPS	M+H	0.73076	S556	1	Organic compounds	1	Organic nitrogen compounds	1	Organonitrogen compounds	1	Amines	1	Dialkylamines	1	Aliphatic acyclic compounds	1	SPERMIDINE	NCCCCNCCCN	"InChI=1S/C7H19N3/c8-4-1-2-6-10-7-3-5-9/h10H,1-9H2"	0.027027	8.39335e+06	3.65756e+06	1.75352e+06	0.135135	1.15796e+07	3.71706e+06	1.85909e+06	1.01627	0.0675003	0	ND	ND
1562	203.223	0.3133	Spermine	2	GNPS	M+H	0.525588	127	2	Organic compounds	1	Organic nitrogen compounds	0.833333	Organonitrogen compounds	0.833333	Amines	0.375	Dialkylamines	0.25	Aliphatic acyclic compounds	0.541667	SPERMINE	NCCCNCCCCNCCCN	"InChI=1S/C10H26N4/c11-5-3-9-13-7-1-2-8-14-10-4-6-12/h13-14H,1-12H2"	0.0810811	7.91557e+06	3.02322e+06	1.59167e+06	0.243243	9.35104e+06	3.22552e+06	1.88082e+06	1.06692	0.0310091	0	ND	ND
2987	116.143	1.16523		3				156	4	Organic compounds	1	Organic nitrogen compounds	1	Organonitrogen compounds	1	Amines	1	Dialkylamines	0.5	Aliphatic acyclic compounds	1				0.378378	195701	139787	25680.4	0.378378	183499	147573	20570.7	1.0557		2	165750	153385
6269	116.143	1.18109		3				156	4	Organic compounds	1	Organic nitrogen compounds	1	Organonitrogen compounds	1	Amines	1	Dialkylamines	0.5	Aliphatic acyclic compounds	1				0.621622	188527	139810	25289.3	0.459459	182933	142291	20841.5	1.01775		2	165750	165750
1099	116.143	0.92843		3				156	4	Organic compounds	1	Organic nitrogen compounds	1	Organonitrogen compounds	1	Amines	1	Dialkylamines	0.5	Aliphatic acyclic compounds	1				0	3.09346e+06	2.63398e+06	288452	0	3.50837e+06	2.70385e+06	383371	1.02653	0.0306455	0	2.82656e+06	2.77583e+06
2349	116.143	0.742588		3				156	4	Organic compounds	1	Organic nitrogen compounds	1	Organonitrogen compounds	1	Amines	1	Dialkylamines	0.5	Aliphatic acyclic compounds	1				0	1.40411e+06	1.17451e+06	123498	0	1.51594e+06	1.18938e+06	183833	1.01266	0.0221986	0	1.238e+06	1.21384e+06
3368	257.233	0.319757		3				127	2	Organic compounds	1	Organic nitrogen compounds	0.833333	Organonitrogen compounds	0.833333	Amines	0.375	Dialkylamines	0.25	Aliphatic acyclic compounds	0.541667				0.594595	4.71385e+06	1.80627e+06	1.13981e+06	0.621622	2.85981e+06	1.30694e+06	592750	0.723557		2	ND	ND
2001	143.154	5.50993		3				35	3	Organic compounds	0.666667	Organic nitrogen compounds	0.666667	Organonitrogen compounds	0.666667	Amines	0.666667	Trialkylamines	0.666667	Aliphatic acyclic compounds	0.666667				0	1.71046e+06	1.52573e+06	106244	0	1.74935e+06	1.51114e+06	123632	0.990437	0.0809979	0	1.64547e+06	1.51534e+06
1194	186.222	5.74292		3				35	3	Organic compounds	0.666667	Organic nitrogen compounds	0.666667	Organonitrogen compounds	0.666667	Amines	0.666667	Trialkylamines	0.666667	Aliphatic acyclic compounds	0.666667				0	2.23292e+06	1.92555e+06	90928.7	0	2.12807e+06	1.92785e+06	86958.5	1.00119	0.0263804	0	2.04215e+06	1.934e+06
1973	186.222	4.31716		3				35	3	Organic compounds	0.666667	Organic nitrogen compounds	0.666667	Organonitrogen compounds	0.666667	Amines	0.666667	Trialkylamines	0.666667	Aliphatic acyclic compounds	0.666667				0	1.18371e+06	1.08445e+06	45713.9	0	1.15672e+06	1.07569e+06	44026.9	0.991927	0.0221209	0	1.12352e+06	1.09231e+06
925	302.305	7.1434		3				103	2	Organic compounds	1	Organic nitrogen compounds	0.5	Organonitrogen compounds	0.5	Amines	0.5	1,3-aminoalcohols	0.25	Aliphatic acyclic compounds	0.7				0	4.32764e+06	3.70946e+06	521439	0	4.4598e+06	3.71554e+06	485053	1.00164	0.191441	0	3.86228e+06	3.17375e+06
4940	130.065	2.53572		3				59	3	Organic compounds	1	Organic nitrogen compounds	0.333333	Organonitrogen compounds	0.333333	Amines	0.333333	Dialkylamines	0.166667	Aliphatic acyclic compounds	0.6				0.189189	1.35227e+06	746803	186523	0.216216	1.17813e+06	730066	161954	0.977588	0.0624089	0	ND	ND
5200	130.065	4.28521		3				59	3	Organic compounds	1	Organic nitrogen compounds	0.333333	Organonitrogen compounds	0.333333	Amines	0.333333	Dialkylamines	0.166667	Aliphatic acyclic compounds	0.6				0.216216	1.00807e+06	424764	238546	0.216216	1.01473e+06	443535	268563	1.04419	0.0914482	0	ND	ND
221	130.159	2.94163		3				59	3	Organic compounds	1	Organic nitrogen compounds	0.333333	Organonitrogen compounds	0.333333	Amines	0.333333	Dialkylamines	0.166667	Aliphatic acyclic compounds	0.6				0.459459	8.3691e+07	2.86915e+07	1.32581e+07	0.162162	9.61577e+07	3.40055e+07	2.18168e+07	1.18521	0.0181009	0	7.78039e+07	5.87097e+07
169	228.232	8.70993		3				61	6	Organic compounds	0.5	Organic nitrogen compounds	0.211111	Organonitrogen compounds	0.211111	Amines	0.155556	1,2-aminoalcohols	0.155556	Aliphatic acyclic compounds	0.416667				0	3.25637e+07	2.81738e+07	2.31864e+06	0	3.20399e+07	2.82448e+07	2.09597e+06	1.00252	0.0636019	0	2.95312e+07	2.85826e+07
261	312.362	7.82254		3				61	6	Organic compounds	0.5	Organic nitrogen compounds	0.211111	Organonitrogen compounds	0.211111	Amines	0.155556	1,2-aminoalcohols	0.155556	Aliphatic acyclic compounds	0.416667				0	2.07513e+07	1.82952e+07	1.08416e+06	0	2.04471e+07	1.81396e+07	1.16038e+06	0.991494	0.0791746	0	1.93431e+07	1.75666e+07
3342	326.341	9.22364		3				61	6	Organic compounds	0.5	Organic nitrogen compounds	0.211111	Organonitrogen compounds	0.211111	Amines	0.155556	1,2-aminoalcohols	0.155556	Aliphatic acyclic compounds	0.416667				0.810811	2.88958e+06	2.53005e+06	262813	0.810811	2.69762e+06	2.39e+06	184720	0.944646		3	ND	ND
200	326.341	9.43088		3				61	6	Organic compounds	0.5	Organic nitrogen compounds	0.211111	Organonitrogen compounds	0.211111	Amines	0.155556	1,2-aminoalcohols	0.155556	Aliphatic acyclic compounds	0.416667				0.027027	1.33922e+07	1.12444e+07	1.08301e+06	0.027027	1.41859e+07	1.16398e+07	1.02754e+06	1.03516	0.112622	0	1.41383e+07	1.23387e+07
1413	78.0397	0.392725		3				1	26	Organic compounds	0.692308	Organoheterocyclic compounds	0.305311	Organonitrogen compounds	0.192308	Amines	0.165385	2-arylethylamines	0.102564	Aromatic heteromonocyclic compounds	0.290659				0	1.16893e+07	1.58263e+06	1.71462e+06	0	1.2388e+07	2.72035e+06	3.67832e+06	1.71888	0.0178116	0	1.30683e+07	1.22243e+07
658	102.97	0.302456		3				1	26	Organic compounds	0.692308	Organoheterocyclic compounds	0.305311	Organonitrogen compounds	0.192308	Amines	0.165385	2-arylethylamines	0.102564	Aromatic heteromonocyclic compounds	0.290659				0	5.75268e+06	1.63346e+06	719414	0	4.7339e+06	1.88027e+06	1.03596e+06	1.15109	0.0810676	0	7.91756e+06	6.68409e+06
2326	103.039	0.478474		3				1	26	Organic compounds	0.692308	Organoheterocyclic compounds	0.305311	Organonitrogen compounds	0.192308	Amines	0.165385	2-arylethylamines	0.102564	Aromatic heteromonocyclic compounds	0.290659				0.0540541	1.58345e+06	1.07202e+06	167122	0.135135	1.5462e+06	1.1105e+06	181183	1.03589	0.106133	1	3.68918e+06	3.351e+06
779	111.968	0.294702		3				1	26	Organic compounds	0.692308	Organoheterocyclic compounds	0.305311	Organonitrogen compounds	0.192308	Amines	0.165385	2-arylethylamines	0.102564	Aromatic heteromonocyclic compounds	0.290659				0.513514	2.43088e+06	1.86082e+06	389363	0.540541	3.24328e+06	1.95061e+06	609385	1.04825	0.123765	1	4.5844e+06	4.5844e+06
1626	113.034	0.678083		3				1	26	Organic compounds	0.692308	Organoheterocyclic compounds	0.305311	Organonitrogen compounds	0.192308	Amines	0.165385	2-arylethylamines	0.102564	Aromatic heteromonocyclic compounds	0.290659				0.027027	4.74752e+06	2.87219e+06	851139	0.135135	5.34504e+06	2.90736e+06	1.07699e+06	1.01225	0.0220621	0	ND	ND
2703	113.035	0.424193		3				1	26	Organic compounds	0.692308	Organoheterocyclic compounds	0.305311	Organonitrogen compounds	0.192308	Amines	0.165385	2-arylethylamines	0.102564	Aromatic heteromonocyclic compounds	0.290659				0.72973	392224	311710	74717.6	0.702703	403728	304200	57901.9	0.975909		2	ND	ND
3271	113.06	6.226		3				1	26	Organic compounds	0.692308	Organoheterocyclic compounds	0.305311	Organonitrogen compounds	0.192308	Amines	0.165385	2-arylethylamines	0.102564	Aromatic heteromonocyclic compounds	0.290659				0.486486	5.82938e+06	4.39361e+06	679604	0.513514	5.9655e+06	4.65394e+06	746264	1.05925		2	6.74296e+06	6.74296e+06
3227	113.06	6.33887		3				1	26	Organic compounds	0.692308	Organoheterocyclic compounds	0.305311	Organonitrogen compounds	0.192308	Amines	0.165385	2-arylethylamines	0.102564	Aromatic heteromonocyclic compounds	0.290659				0.486486	1.36133e+07	1.16121e+07	1.17216e+06	0.621622	1.43411e+07	1.21977e+07	1.42346e+06	1.05043		2	1.28698e+07	1.20808e+07
852	113.107	0.336657		3				1	26	Organic compounds	0.692308	Organoheterocyclic compounds	0.305311	Organonitrogen compounds	0.192308	Amines	0.165385	2-arylethylamines	0.102564	Aromatic heteromonocyclic compounds	0.290659				0.783784	1.58243e+06	880986	383467	0.675676	5.28024e+06	1.50011e+06	1.58566e+06	1.70276	0.0913907	0	1.58725e+06	1.58725e+06
63	113.964	0.294571		3				1	26	Organic compounds	0.692308	Organoheterocyclic compounds	0.305311	Organonitrogen compounds	0.192308	Amines	0.165385	2-arylethylamines	0.102564	Aromatic heteromonocyclic compounds	0.290659				0.486486	4.90255e+07	3.52616e+07	7.28903e+06	0.594595	5.51334e+07	3.66878e+07	9.15695e+06	1.04044	0.265396	1	9.21846e+07	9.21846e+07
4850	114.055	0.444704		3				1	26	Organic compounds	0.692308	Organoheterocyclic compounds	0.305311	Organonitrogen compounds	0.192308	Amines	0.165385	2-arylethylamines	0.102564	Aromatic heteromonocyclic compounds	0.290659				0.297297	1.91559e+06	1.37362e+06	212569	0.459459	1.79011e+06	1.3217e+06	213008	0.962207	0.128006	1	552985	552985
3265	114.091	2.80284		3				1	26	Organic compounds	0.692308	Organoheterocyclic compounds	0.305311	Organonitrogen compounds	0.192308	Amines	0.165385	2-arylethylamines	0.102564	Aromatic heteromonocyclic compounds	0.290659				0.162162	1.62815e+07	4.72526e+06	2.58729e+06	0.324324	2.25866e+07	5.86465e+06	4.27553e+06	1.24113	0.0356171	1	3.67686e+06	3.67686e+06
3431	114.093	1.96054		3				1	26	Organic compounds	0.692308	Organoheterocyclic compounds	0.305311	Organonitrogen compounds	0.192308	Amines	0.165385	2-arylethylamines	0.102564	Aromatic heteromonocyclic compounds	0.290659				0.297297	4.72221e+06	3.37542e+06	889837	0.324324	4.53528e+06	3.11179e+06	1.03621e+06	0.921897		3	3.72595e+06	3.11693e+06
3369	114.093	2.03329		3				1	26	Organic compounds	0.692308	Organoheterocyclic compounds	0.305311	Organonitrogen compounds	0.192308	Amines	0.165385	2-arylethylamines	0.102564	Aromatic heteromonocyclic compounds	0.290659				0.621622	4.2685e+06	3.51536e+06	435178	0.567568	5.47234e+06	3.57002e+06	798540	1.01555	0.0611558	1	3.8415e+06	2.8939e+06
2253	125.069	0.719532		3				1	26	Organic compounds	0.692308	Organoheterocyclic compounds	0.305311	Organonitrogen compounds	0.192308	Amines	0.165385	2-arylethylamines	0.102564	Aromatic heteromonocyclic compounds	0.290659				0	2.0494e+06	1.87833e+06	99323	0	2.05247e+06	1.87463e+06	113283	0.998028	0.0233553	0	2.1253e+06	1.95938e+06
56	125.986	0.300762		3				1	26	Organic compounds	0.692308	Organoheterocyclic compounds	0.305311	Organonitrogen compounds	0.192308	Amines	0.165385	2-arylethylamines	0.102564	Aromatic heteromonocyclic compounds	0.290659				0	8.43719e+07	2.67019e+07	1.01209e+07	0	7.30516e+07	3.02686e+07	1.49975e+07	1.13357	0.0449756	0	1.159e+08	1.09381e+08
8738	126.101	1.37115		3				1	26	Organic compounds	0.692308	Organoheterocyclic compounds	0.305311	Organonitrogen compounds	0.192308	Amines	0.165385	2-arylethylamines	0.102564	Aromatic heteromonocyclic compounds	0.290659				0.702703	1.65078e+07	1.3628e+07	1.7956e+06	0.648649	1.68033e+07	1.36466e+07	2.28405e+06	1.00137		4	1.23393e+07	1.13237e+07
913	126.101	1.44625		3				1	26	Organic compounds	0.692308	Organoheterocyclic compounds	0.305311	Organonitrogen compounds	0.192308	Amines	0.165385	2-arylethylamines	0.102564	Aromatic heteromonocyclic compounds	0.290659				0.405405	1.11636e+07	8.50732e+06	1.8854e+06	0.459459	1.23341e+07	9.02204e+06	1.90107e+06	1.0605	0.166053	0	1.17666e+07	1.17666e+07
491	126.101	1.82816		3				1	26	Organic compounds	0.692308	Organoheterocyclic compounds	0.305311	Organonitrogen compounds	0.192308	Amines	0.165385	2-arylethylamines	0.102564	Aromatic heteromonocyclic compounds	0.290659				0.216216	3.47332e+07	2.94017e+07	3.09999e+06	0.297297	5.84673e+07	3.08014e+07	6.71286e+06	1.04761	0.0601528	1	3.10796e+07	2.98376e+07
3179	126.101	1.84708		3				1	26	Organic compounds	0.692308	Organoheterocyclic compounds	0.305311	Organonitrogen compounds	0.192308	Amines	0.165385	2-arylethylamines	0.102564	Aromatic heteromonocyclic compounds	0.290659				0.351351	3.47332e+07	2.96508e+07	3.21295e+06	0.351351	5.84673e+07	3.08264e+07	6.72712e+06	1.03965		2	2.85955e+07	2.185e+07
4801	131.162	2.95317		3				1	26	Organic compounds	0.692308	Organoheterocyclic compounds	0.305311	Organonitrogen compounds	0.192308	Amines	0.165385	2-arylethylamines	0.102564	Aromatic heteromonocyclic compounds	0.290659				0.621622	2.51943e+06	1.95966e+06	231470	0.945946	2.59033e+06	2.34104e+06	352541	1.19462		4	ND	ND
352	131.93	0.503159		3				1	26	Organic compounds	0.692308	Organoheterocyclic compounds	0.305311	Organonitrogen compounds	0.192308	Amines	0.165385	2-arylethylamines	0.102564	Aromatic heteromonocyclic compounds	0.290659				0.027027	2.56376e+07	1.86235e+07	1.96578e+06	0	2.08955e+07	1.78461e+07	1.78994e+06	0.958262	0.0646099	0	1.38841e+07	1.27518e+07
417	131.974	0.295321		3				1	26	Organic compounds	0.692308	Organoheterocyclic compounds	0.305311	Organonitrogen compounds	0.192308	Amines	0.165385	2-arylethylamines	0.102564	Aromatic heteromonocyclic compounds	0.290659				0.702703	7.12358e+06	5.26194e+06	1.53385e+06	0.567568	9.54519e+06	4.79561e+06	2.00751e+06	0.911376	0.300901	1	1.32191e+07	1.32191e+07
4945	132.081	2.53339		3				1	26	Organic compounds	0.692308	Organoheterocyclic compounds	0.305311	Organonitrogen compounds	0.192308	Amines	0.165385	2-arylethylamines	0.102564	Aromatic heteromonocyclic compounds	0.290659				0.405405	1.1243e+06	701327	139466	0.351351	1.01063e+06	649024	133003	0.925423		2	ND	ND
5750	146.06	3.44901		3				1	26	Organic compounds	0.692308	Organoheterocyclic compounds	0.305311	Organonitrogen compounds	0.192308	Amines	0.165385	2-arylethylamines	0.102564	Aromatic heteromonocyclic compounds	0.290659				0.594595	230760	119394	54401	0.675676	1.02478e+06	214154	288139	1.79368		2	ND	ND
3677	179.013	0.617094		3				1	26	Organic compounds	0.692308	Organoheterocyclic compounds	0.305311	Organonitrogen compounds	0.192308	Amines	0.165385	2-arylethylamines	0.102564	Aromatic heteromonocyclic compounds	0.290659				0.027027	1.67544e+06	695382	359202	0.0810811	1.5488e+06	727133	349993	1.04566	0.293312	0	34506.5	34506.5
67	228.243	6.81938		3				32	2	Organic compounds	1	Organic nitrogen compounds	0.642857	Organonitrogen compounds	0.642857	Guanidines	0.5	Guanidines	0.5	Aliphatic acyclic compounds	0.571429				0	6.56358e+07	5.97933e+07	2.58613e+06	0	6.55256e+07	6.0715e+07	2.93275e+06	1.01541	0.0223398	0	6.57103e+07	6.01604e+07
2951	319.284	8.68577		3				32	2	Organic compounds	1	Organic nitrogen compounds	0.642857	Organonitrogen compounds	0.642857	Guanidines	0.5	Guanidines	0.5	Aliphatic acyclic compounds	0.571429				0.756757	2.84511e+06	703910	910593	0.837838	923238	434068	252803	0.616652		3	ND	ND
135	186.149	8.72859		3				84	6	Organic compounds	1	Organic nitrogen compounds	0.5	Organonitrogen compounds	0.5	Oximes	0.5	Ketoximes	0.5	Aliphatic acyclic compounds	0.716667				0	5.71675e+07	4.4547e+07	3.52446e+06	0	5.88388e+07	4.62666e+07	4.80854e+06	1.0386	0.0418652	0	5.64793e+07	5.33905e+07
1138	186.185	7.16109		3				84	6	Organic compounds	1	Organic nitrogen compounds	0.5	Organonitrogen compounds	0.5	Oximes	0.5	Ketoximes	0.5	Aliphatic acyclic compounds	0.716667				0	2.55124e+06	2.2656e+06	147472	0	2.67498e+06	2.2909e+06	135239	1.01117	0.0546131	0	2.40825e+06	2.3214e+06
5485	186.185	7.6788		3				84	6	Organic compounds	1	Organic nitrogen compounds	0.5	Organonitrogen compounds	0.5	Oximes	0.5	Ketoximes	0.5	Aliphatic acyclic compounds	0.716667				0.243243	1.37101e+06	1.16064e+06	79533.2	0.243243	1.2561e+06	1.14065e+06	62249.4	0.982777	0.0220879	0	1.18782e+06	1.18394e+06
1544	186.185	7.47628		3				84	6	Organic compounds	1	Organic nitrogen compounds	0.5	Organonitrogen compounds	0.5	Oximes	0.5	Ketoximes	0.5	Aliphatic acyclic compounds	0.716667				0.0540541	1.73358e+06	1.4956e+06	107251	0.027027	1.81252e+06	1.48761e+06	136135	0.994659	0.113951	0	1.58103e+06	1.47246e+06
446	187.133	8.83123		3				84	6	Organic compounds	1	Organic nitrogen compounds	0.5	Organonitrogen compounds	0.5	Oximes	0.5	Ketoximes	0.5	Aliphatic acyclic compounds	0.716667				0.297297	1.27539e+07	1.1081e+07	944369	0.135135	1.49395e+07	1.17174e+07	1.24893e+06	1.05743	0.0659812	0	1.59758e+07	1.40911e+07
413	228.195	9.20465		3				84	6	Organic compounds	1	Organic nitrogen compounds	0.5	Organonitrogen compounds	0.5	Oximes	0.5	Ketoximes	0.5	Aliphatic acyclic compounds	0.716667				0.027027	5.03989e+06	3.50702e+06	511807	0	5.39042e+06	3.61839e+06	719057	1.03176	0.0907581	0	5.15715e+06	4.79877e+06
1072	412.378	7.19484		3				132	2	Organic compounds	1	Organic nitrogen compounds	0.5	Organonitrogen compounds	0.5	Quaternary ammonium salts	0.5	Tetraalkylammonium salts	0.5	Aliphatic acyclic compounds	1				0.189189	3.23753e+06	2.31501e+06	352121	0.243243	2.87441e+06	2.37452e+06	293899	1.02571	0.169071	0	2.96555e+06	2.4574e+06
907	412.378	7.37755		3				132	2	Organic compounds	1	Organic nitrogen compounds	0.5	Organonitrogen compounds	0.5	Quaternary ammonium salts	0.5	Tetraalkylammonium salts	0.5	Aliphatic acyclic compounds	1				0	3.70099e+06	3.14461e+06	284920	0	3.76381e+06	3.22006e+06	241587	1.02399	0.109534	0	3.28126e+06	3.16384e+06
510	283.19	7.08142		3				185	3	Organic compounds	1	Organic nitrogen compounds	0.408333	Organonitrogen compounds	0.408333	Quaternary ammonium salts	0.333333	Acyl cholines	0.333333	Aliphatic acyclic compounds	0.4				0	8.7607e+06	8.0642e+06	348687	0	9.00768e+06	8.18282e+06	467672	1.01471	0.0666978	0	8.51969e+06	7.97376e+06
662	341.232	7.56271		3				185	3	Organic compounds	1	Organic nitrogen compounds	0.408333	Organonitrogen compounds	0.408333	Quaternary ammonium salts	0.333333	Acyl cholines	0.333333	Aliphatic acyclic compounds	0.4				0	6.79711e+06	6.22807e+06	291636	0	6.58401e+06	6.14905e+06	259192	0.987312	0.013584	0	6.28066e+06	6.04757e+06
875	341.327	7.53704		3				185	3	Organic compounds	1	Organic nitrogen compounds	0.408333	Organonitrogen compounds	0.408333	Quaternary ammonium salts	0.333333	Acyl cholines	0.333333	Aliphatic acyclic compounds	0.4				0	4.92403e+06	4.48762e+06	233002	0	4.91373e+06	4.44582e+06	234245	0.990686	0.0560952	0	4.5466e+06	4.43159e+06
6426	151.096	8.32191		3				181	2	Organic compounds	1	Organoheterocyclic compounds	0.5	Organooxygen compounds	0.333333	0	0.5	Tetrahydroisoquinolines	0.333333	Aromatic heteropolycyclic compounds	0.5				0.648649	5.4401e+06	4.84762e+06	286942	0.594595	5.17943e+06	4.71121e+06	257024	0.97186		3	ND	ND
890	151.096	4.8333		3				181	2	Organic compounds	1	Organoheterocyclic compounds	0.5	Organooxygen compounds	0.333333	0	0.5	Tetrahydroisoquinolines	0.333333	Aromatic heteropolycyclic compounds	0.5				0	4.96163e+06	4.40532e+06	211955	0	5.56922e+06	4.38856e+06	293478	0.996195	0.0313135	0	4.21387e+06	4.2009e+06
2054	128.107	6.14745		3				5	67	Organic compounds	0.776119	Organoheterocyclic compounds	0.213599	Organooxygen compounds	0.0744373	0	0.11874	Menthane monoterpenoids	0.041791	Aliphatic acyclic compounds	0.23755				0.108108	1.54158e+06	1.30654e+06	109465	0.0810811	1.71736e+06	1.31897e+06	140714	1.00951	0.0925875	0	1.32193e+06	1.24014e+06
420	139.963	0.295456		3				5	67	Organic compounds	0.776119	Organoheterocyclic compounds	0.213599	Organooxygen compounds	0.0744373	0	0.11874	Menthane monoterpenoids	0.041791	Aliphatic acyclic compounds	0.23755				0.297297	6.91128e+06	5.27918e+06	750645	0.513514	6.90772e+06	5.37377e+06	867836	1.01792		2	1.32058e+07	1.32058e+07
1241	140.068	2.83176		3				5	67	Organic compounds	0.776119	Organoheterocyclic compounds	0.213599	Organooxygen compounds	0.0744373	0	0.11874	Menthane monoterpenoids	0.041791	Aliphatic acyclic compounds	0.23755				0.459459	4.25282e+06	3.176e+06	543283	0.324324	4.3786e+06	3.28529e+06	542512	1.03441	0.0627446	0	ND	ND
477	140.962	0.302203		3				5	67	Organic compounds	0.776119	Organoheterocyclic compounds	0.213599	Organooxygen compounds	0.0744373	0	0.11874	Menthane monoterpenoids	0.041791	Aliphatic acyclic compounds	0.23755				0	7.93291e+06	3.87159e+06	960746	0	8.44891e+06	4.46593e+06	1.48647e+06	1.15352	0.150344	0	1.06329e+07	8.88797e+06
2304	140.987	0.625947		3				5	67	Organic compounds	0.776119	Organoheterocyclic compounds	0.213599	Organooxygen compounds	0.0744373	0	0.11874	Menthane monoterpenoids	0.041791	Aliphatic acyclic compounds	0.23755				0.027027	3.1632e+06	1.97783e+06	365746	0.135135	2.49609e+06	1.94732e+06	290530	0.984572	0.0931219	0	117215	117215
12320	141.084	2.0379		3				5	67	Organic compounds	0.776119	Organoheterocyclic compounds	0.213599	Organooxygen compounds	0.0744373	0	0.11874	Menthane monoterpenoids	0.041791	Aliphatic acyclic compounds	0.23755				0.783784	1.75967e+06	1.34202e+06	430408	0.810811	2.47534e+06	1.59628e+06	596511	1.18946		4	751733	751733
3684	141.084	1.9774		3				5	67	Organic compounds	0.776119	Organoheterocyclic compounds	0.213599	Organooxygen compounds	0.0744373	0	0.11874	Menthane monoterpenoids	0.041791	Aliphatic acyclic compounds	0.23755				0.189189	2.11366e+06	1.52594e+06	326155	0.216216	1.8997e+06	1.41684e+06	385265	0.928503	0.101148	0	1.72385e+06	1.43672e+06
5906	141.091	0.277323		3				5	67	Organic compounds	0.776119	Organoheterocyclic compounds	0.213599	Organooxygen compounds	0.0744373	0	0.11874	Menthane monoterpenoids	0.041791	Aliphatic acyclic compounds	0.23755				0.702703	4.82485e+06	3.87938e+06	492095	0.621622	4.3227e+06	3.87021e+06	236412	0.997636		3	ND	ND
27	141.959	0.296792		3				5	67	Organic compounds	0.776119	Organoheterocyclic compounds	0.213599	Organooxygen compounds	0.0744373	0	0.11874	Menthane monoterpenoids	0.041791	Aliphatic acyclic compounds	0.23755				0.405405	1.16945e+08	8.74404e+07	1.27726e+07	0.351351	1.58071e+08	9.47748e+07	2.46524e+07	1.08388	0.190539	1	2.12235e+08	2.12235e+08
280	142.088	1.95592		3				5	67	Organic compounds	0.776119	Organoheterocyclic compounds	0.213599	Organooxygen compounds	0.0744373	0	0.11874	Menthane monoterpenoids	0.041791	Aliphatic acyclic compounds	0.23755				0.486486	6.59762e+07	4.82548e+07	1.25213e+07	0.513514	6.07794e+07	4.05909e+07	1.60996e+07	0.841179		4	5.61305e+07	5.61305e+07
2704	142.088	2.02853		3				5	67	Organic compounds	0.776119	Organoheterocyclic compounds	0.213599	Organooxygen compounds	0.0744373	0	0.11874	Menthane monoterpenoids	0.041791	Aliphatic acyclic compounds	0.23755				0.594595	6.41122e+07	4.85873e+07	9.80842e+06	0.567568	7.51744e+07	5.10747e+07	1.0217e+07	1.0512	0.14126	1	4.73153e+07	4.29749e+07
11074	142.088	1.96629		3				5	67	Organic compounds	0.776119	Organoheterocyclic compounds	0.213599	Organooxygen compounds	0.0744373	0	0.11874	Menthane monoterpenoids	0.041791	Aliphatic acyclic compounds	0.23755				0.864865	5.86673e+07	4.44475e+07	1.89772e+07	0.72973	5.83898e+07	3.56207e+07	1.6283e+07	0.801411		3	ND	ND
603	142.096	0.719748		3				5	67	Organic compounds	0.776119	Organoheterocyclic compounds	0.213599	Organooxygen compounds	0.0744373	0	0.11874	Menthane monoterpenoids	0.041791	Aliphatic acyclic compounds	0.23755				0	1.3245e+07	1.24531e+07	459326	0	1.32807e+07	1.2322e+07	622302	0.989467	0.0232745	0	1.33304e+07	1.25386e+07
5936	142.123	3.6416		3				5	67	Organic compounds	0.776119	Organoheterocyclic compounds	0.213599	Organooxygen compounds	0.0744373	0	0.11874	Menthane monoterpenoids	0.041791	Aliphatic acyclic compounds	0.23755				0.540541	2.99547e+06	2.67091e+06	194192	0.405405	3.05936e+06	2.6695e+06	199315	0.999471		2	2.87768e+06	2.40918e+06
1686	146.06	4.0184		3				5	67	Organic compounds	0.776119	Organoheterocyclic compounds	0.213599	Organooxygen compounds	0.0744373	0	0.11874	Menthane monoterpenoids	0.041791	Aliphatic acyclic compounds	0.23755				0.027027	5.26615e+06	2.82408e+06	689951	0.135135	4.72603e+06	2.99772e+06	654366	1.06148	0.0423128	0	ND	ND
2402	146.06	2.53324		3				5	67	Organic compounds	0.776119	Organoheterocyclic compounds	0.213599	Organooxygen compounds	0.0744373	0	0.11874	Menthane monoterpenoids	0.041791	Aliphatic acyclic compounds	0.23755				0.0540541	5.20698e+06	1.75327e+06	880624	0.189189	4.54863e+06	1.6961e+06	932048	0.967388	0.289382	0	ND	ND
5908	146.06	2.60932		3				5	67	Organic compounds	0.776119	Organoheterocyclic compounds	0.213599	Organooxygen compounds	0.0744373	0	0.11874	Menthane monoterpenoids	0.041791	Aliphatic acyclic compounds	0.23755				0.27027	4.05076e+06	2.72282e+06	690278	0.189189	4.36726e+06	2.5752e+06	742808	0.945783	0.29728	1	ND	ND
8749	155.003	1.2619		3				5	67	Organic compounds	0.776119	Organoheterocyclic compounds	0.213599	Organooxygen compounds	0.0744373	0	0.11874	Menthane monoterpenoids	0.041791	Aliphatic acyclic compounds	0.23755				0.648649	4.24986e+06	3.48676e+06	715085	0.648649	4.46604e+06	3.09932e+06	1.269e+06	0.888884		3	4.00651e+06	4.00651e+06
1343	155.003	1.31268		3				5	67	Organic compounds	0.776119	Organoheterocyclic compounds	0.213599	Organooxygen compounds	0.0744373	0	0.11874	Menthane monoterpenoids	0.041791	Aliphatic acyclic compounds	0.23755				0.324324	4.74479e+06	3.77014e+06	455919	0.297297	4.498e+06	3.72299e+06	550344	0.987493	0.0439043	1	5.34144e+06	4.78192e+06
1426	155.003	1.41599		3				5	67	Organic compounds	0.776119	Organoheterocyclic compounds	0.213599	Organooxygen compounds	0.0744373	0	0.11874	Menthane monoterpenoids	0.041791	Aliphatic acyclic compounds	0.23755				0.675676	2.26825e+06	1.7295e+06	621868	0.621622	5.07106e+06	2.42233e+06	1.3633e+06	1.40059		2	ND	ND
1298	155.047	7.95898		3				5	67	Organic compounds	0.776119	Organoheterocyclic compounds	0.213599	Organooxygen compounds	0.0744373	0	0.11874	Menthane monoterpenoids	0.041791	Aliphatic acyclic compounds	0.23755				0	2.42061e+06	2.08141e+06	131965	0	2.35504e+06	2.09917e+06	131531	1.00854	0.0451918	0	2.28144e+06	1.96464e+06
2286	155.047	4.64925		3				5	67	Organic compounds	0.776119	Organoheterocyclic compounds	0.213599	Organooxygen compounds	0.0744373	0	0.11874	Menthane monoterpenoids	0.041791	Aliphatic acyclic compounds	0.23755				0	1.4754e+06	1.38607e+06	48316.1	0	1.4562e+06	1.38801e+06	50930.7	1.0014	0.0400131	0	1.45739e+06	1.41252e+06
33	158.154	6.27486		3				5	67	Organic compounds	0.776119	Organoheterocyclic compounds	0.213599	Organooxygen compounds	0.0744373	0	0.11874	Menthane monoterpenoids	0.041791	Aliphatic acyclic compounds	0.23755				0	1.08629e+08	1.04516e+08	2.20778e+06	0	1.08563e+08	1.05479e+08	2.09383e+06	1.00922	0.0226061	0	1.08191e+08	1.08141e+08
1706	158.19	5.68341		3				5	67	Organic compounds	0.776119	Organoheterocyclic compounds	0.213599	Organooxygen compounds	0.0744373	0	0.11874	Menthane monoterpenoids	0.041791	Aliphatic acyclic compounds	0.23755				0	1.51862e+06	1.33499e+06	60231.3	0	1.42938e+06	1.32603e+06	49642.7	0.993289	0.0427612	0	1.40346e+06	1.36664e+06
330	158.964	0.359379		3				5	67	Organic compounds	0.776119	Organoheterocyclic compounds	0.213599	Organooxygen compounds	0.0744373	0	0.11874	Menthane monoterpenoids	0.041791	Aliphatic acyclic compounds	0.23755				0.027027	2.17539e+07	1.16148e+07	3.65911e+06	0.135135	2.36814e+07	1.10949e+07	4.16901e+06	0.955239	0.028922	0	ND	ND
1561	159.028	0.567375		3				5	67	Organic compounds	0.776119	Organoheterocyclic compounds	0.213599	Organooxygen compounds	0.0744373	0	0.11874	Menthane monoterpenoids	0.041791	Aliphatic acyclic compounds	0.23755				0.0540541	1.41639e+07	6.20131e+06	3.65708e+06	0.135135	1.34522e+07	4.98864e+06	2.87471e+06	0.804449	0.0446688	0	ND	ND
2575	159.065	4.11709		3				5	67	Organic compounds	0.776119	Organoheterocyclic compounds	0.213599	Organooxygen compounds	0.0744373	0	0.11874	Menthane monoterpenoids	0.041791	Aliphatic acyclic compounds	0.23755				0.756757	2.15455e+06	1.59642e+06	242162	0.756757	1.705e+06	1.44008e+06	137009	0.902064		2	1.67113e+06	1.67113e+06
2554	159.092	2.53396		3				5	67	Organic compounds	0.776119	Organoheterocyclic compounds	0.213599	Organooxygen compounds	0.0744373	0	0.11874	Menthane monoterpenoids	0.041791	Aliphatic acyclic compounds	0.23755				0.027027	2.73251e+06	1.3904e+06	360274	0.135135	2.20657e+06	1.36216e+06	291541	0.979693	0.0324264	0	ND	ND
1852	159.095	1.95979		3				5	67	Organic compounds	0.776119	Organoheterocyclic compounds	0.213599	Organooxygen compounds	0.0744373	0	0.11874	Menthane monoterpenoids	0.041791	Aliphatic acyclic compounds	0.23755				0.351351	4.59125e+06	3.27509e+06	898892	0.432432	3.91873e+06	2.93692e+06	811307	0.896746		3	3.38955e+06	3.38955e+06
3391	159.095	2.02833		3				5	67	Organic compounds	0.776119	Organoheterocyclic compounds	0.213599	Organooxygen compounds	0.0744373	0	0.11874	Menthane monoterpenoids	0.041791	Aliphatic acyclic compounds	0.23755				0.567568	3.96905e+06	3.28048e+06	490427	0.594595	5.56057e+06	3.26125e+06	1.23022e+06	0.994141	0.1684	1	3.33153e+06	2.62772e+06
4798	159.113	0.693442		3				5	67	Organic compounds	0.776119	Organoheterocyclic compounds	0.213599	Organooxygen compounds	0.0744373	0	0.11874	Menthane monoterpenoids	0.041791	Aliphatic acyclic compounds	0.23755				0.675676	2.63445e+06	1.56554e+06	595825	0.810811	1.95626e+06	1.31353e+06	404192	0.839027		4	ND	ND
588	159.124	0.657544		3				5	67	Organic compounds	0.776119	Organoheterocyclic compounds	0.213599	Organooxygen compounds	0.0744373	0	0.11874	Menthane monoterpenoids	0.041791	Aliphatic acyclic compounds	0.23755				0.0810811	1.98759e+06	1.15436e+06	298901	0.243243	1.99017e+06	1.15156e+06	240707	0.997569	0.133344	0	1.19181e+06	1.19181e+06
1085	159.138	6.04543		3				5	67	Organic compounds	0.776119	Organoheterocyclic compounds	0.213599	Organooxygen compounds	0.0744373	0	0.11874	Menthane monoterpenoids	0.041791	Aliphatic acyclic compounds	0.23755				0	3.24235e+06	2.5593e+06	328515	0	3.2426e+06	2.54408e+06	328877	0.994054	0.151124	0	3.42571e+06	2.96018e+06
59	159.969	0.297801		3				5	67	Organic compounds	0.776119	Organoheterocyclic compounds	0.213599	Organooxygen compounds	0.0744373	0	0.11874	Menthane monoterpenoids	0.041791	Aliphatic acyclic compounds	0.23755				0.72973	1.15215e+08	5.1742e+07	2.39222e+07	0.621622	5.99707e+07	3.87699e+07	9.81815e+06	0.749292		4	1.02655e+08	1.02655e+08
11071	160.098	2.03312		3				5	67	Organic compounds	0.776119	Organoheterocyclic compounds	0.213599	Organooxygen compounds	0.0744373	0	0.11874	Menthane monoterpenoids	0.041791	Aliphatic acyclic compounds	0.23755				0.702703	1.3206e+08	1.06249e+08	1.73965e+07	0.72973	1.67436e+08	1.14039e+08	2.43147e+07	1.07332		4	ND	ND
1642	160.108	0.974311		3				5	67	Organic compounds	0.776119	Organoheterocyclic compounds	0.213599	Organooxygen compounds	0.0744373	0	0.11874	Menthane monoterpenoids	0.041791	Aliphatic acyclic compounds	0.23755				0.027027	3.18487e+06	1.96832e+06	547471	0.135135	3.27322e+06	2.20162e+06	517506	1.11853	0.0363885	0	ND	ND
2662	160.133	3.102		3				5	67	Organic compounds	0.776119	Organoheterocyclic compounds	0.213599	Organooxygen compounds	0.0744373	0	0.11874	Menthane monoterpenoids	0.041791	Aliphatic acyclic compounds	0.23755				0	1.43629e+06	1.06347e+06	156902	0	1.31596e+06	967324	186206	0.909594	0.0592801	0	451798	439361
2206	174.114	3.0679		3				5	67	Organic compounds	0.776119	Organoheterocyclic compounds	0.213599	Organooxygen compounds	0.0744373	0	0.11874	Menthane monoterpenoids	0.041791	Aliphatic acyclic compounds	0.23755				0	1.80601e+06	1.51681e+06	138205	0	1.69312e+06	1.44322e+06	206320	0.951481	0.039576	0	1.42901e+06	1.25754e+06
1150	177.148	5.07775		3				5	67	Organic compounds	0.776119	Organoheterocyclic compounds	0.213599	Organooxygen compounds	0.0744373	0	0.11874	Menthane monoterpenoids	0.041791	Aliphatic acyclic compounds	0.23755				0	1.17776e+07	8.11345e+06	2.43868e+06	0	1.20068e+07	8.15468e+06	2.38894e+06	1.00508	0.421351	0	9.34838e+06	6.11023e+06
983	177.98	0.272307		3				5	67	Organic compounds	0.776119	Organoheterocyclic compounds	0.213599	Organooxygen compounds	0.0744373	0	0.11874	Menthane monoterpenoids	0.041791	Aliphatic acyclic compounds	0.23755				0.0540541	4.23092e+06	3.17214e+06	404924	0.216216	3.91361e+06	3.02621e+06	575993	0.953995	0.164216	0	ND	ND
1008	180.99	0.294984		3				5	67	Organic compounds	0.776119	Organoheterocyclic compounds	0.213599	Organooxygen compounds	0.0744373	0	0.11874	Menthane monoterpenoids	0.041791	Aliphatic acyclic compounds	0.23755				0.405405	3.6352e+06	2.03217e+06	553850	0.351351	3.16343e+06	1.88767e+06	367403	0.92889	0.279962	1	4.91701e+06	4.91701e+06
2413	181.072	2.25034		3				5	67	Organic compounds	0.776119	Organoheterocyclic compounds	0.213599	Organooxygen compounds	0.0744373	0	0.11874	Menthane monoterpenoids	0.041791	Aliphatic acyclic compounds	0.23755				0.405405	7.11548e+06	2.47548e+06	1.65418e+06	0.405405	6.04598e+06	2.21638e+06	1.42785e+06	0.895335	0.0797906	0	ND	ND
570	182.154	8.40282		3				5	67	Organic compounds	0.776119	Organoheterocyclic compounds	0.213599	Organooxygen compounds	0.0744373	0	0.11874	Menthane monoterpenoids	0.041791	Aliphatic acyclic compounds	0.23755				0	8.03754e+06	6.38565e+06	411040	0	8.06027e+06	6.62247e+06	565888	1.03709	0.0162332	0	7.86629e+06	7.56347e+06
977	182.154	4.91651		3				5	67	Organic compounds	0.776119	Organoheterocyclic compounds	0.213599	Organooxygen compounds	0.0744373	0	0.11874	Menthane monoterpenoids	0.041791	Aliphatic acyclic compounds	0.23755				0	6.3393e+06	5.85316e+06	178119	0	6.1717e+06	5.86429e+06	182468	1.0019	0.0312107	0	6.10575e+06	5.93691e+06
470	182.19	3.90828		3				5	67	Organic compounds	0.776119	Organoheterocyclic compounds	0.213599	Organooxygen compounds	0.0744373	0	0.11874	Menthane monoterpenoids	0.041791	Aliphatic acyclic compounds	0.23755				0	4.48956e+06	2.7377e+06	350886	0	3.88039e+06	2.74955e+06	379307	1.00433	0.0493488	0	3.86957e+06	3.73344e+06
82	182.985	0.295863		3				5	67	Organic compounds	0.776119	Organoheterocyclic compounds	0.213599	Organooxygen compounds	0.0744373	0	0.11874	Menthane monoterpenoids	0.041791	Aliphatic acyclic compounds	0.23755				0.594595	4.44137e+07	3.38327e+07	5.85715e+06	0.324324	5.9457e+07	3.23942e+07	8.28674e+06	0.957482	0.28123	1	8.29791e+07	8.29791e+07
539	183.078	4.64662		3				5	67	Organic compounds	0.776119	Organoheterocyclic compounds	0.213599	Organooxygen compounds	0.0744373	0	0.11874	Menthane monoterpenoids	0.041791	Aliphatic acyclic compounds	0.23755				0	1.17602e+07	1.10105e+07	248134	0	1.19303e+07	1.10863e+07	312925	1.00688	0.0283099	0	1.12621e+07	1.10966e+07
1107	183.08	6.66164		3				5	67	Organic compounds	0.776119	Organoheterocyclic compounds	0.213599	Organooxygen compounds	0.0744373	0	0.11874	Menthane monoterpenoids	0.041791	Aliphatic acyclic compounds	0.23755				0	2.47835e+06	2.13902e+06	146921	0	2.45609e+06	2.16818e+06	149197	1.01363	0.0698697	0	2.55362e+06	2.25199e+06
518	183.138	6.69227		3				5	67	Organic compounds	0.776119	Organoheterocyclic compounds	0.213599	Organooxygen compounds	0.0744373	0	0.11874	Menthane monoterpenoids	0.041791	Aliphatic acyclic compounds	0.23755				0	8.28452e+06	7.74043e+06	322228	0	8.77301e+06	7.87149e+06	377163	1.01693	0.0577981	0	8.21409e+06	8.10418e+06
5892	183.173	8.63904		3				5	67	Organic compounds	0.776119	Organoheterocyclic compounds	0.213599	Organooxygen compounds	0.0744373	0	0.11874	Menthane monoterpenoids	0.041791	Aliphatic acyclic compounds	0.23755				0.648649	3.68893e+06	2.91719e+06	692235	0.405405	3.66714e+06	2.81858e+06	527539	0.9662		3	2.7547e+06	2.7547e+06
1208	183.174	8.63106		3				5	67	Organic compounds	0.776119	Organoheterocyclic compounds	0.213599	Organooxygen compounds	0.0744373	0	0.11874	Menthane monoterpenoids	0.041791	Aliphatic acyclic compounds	0.23755				0.459459	4.13189e+06	2.47421e+06	1.4788e+06	0.486486	4.6309e+06	2.39115e+06	1.37229e+06	0.966431	0.0696477	1	4.3644e+06	4.03567e+06
7454	183.174	8.7348		3				5	67	Organic compounds	0.776119	Organoheterocyclic compounds	0.213599	Organooxygen compounds	0.0744373	0	0.11874	Menthane monoterpenoids	0.041791	Aliphatic acyclic compounds	0.23755				0.837838	1.09463e+06	737132	198048	0.756757	1.1566e+06	702574	259770	0.953118		4	ND	ND
8629	183.174	8.57262		3				5	67	Organic compounds	0.776119	Organoheterocyclic compounds	0.213599	Organooxygen compounds	0.0744373	0	0.11874	Menthane monoterpenoids	0.041791	Aliphatic acyclic compounds	0.23755				0.648649	1.20215e+06	889610	213695	0.513514	1.65367e+06	831310	295660	0.934467		3	1.17381e+06	1.17381e+06
4189	185.984	1.50187		3				5	67	Organic compounds	0.776119	Organoheterocyclic compounds	0.213599	Organooxygen compounds	0.0744373	0	0.11874	Menthane monoterpenoids	0.041791	Aliphatic acyclic compounds	0.23755				0.567568	797799	512298	177244	0.513514	967774	567882	243784	1.1085		2	688701	530485
1749	185.984	1.39557		3				5	67	Organic compounds	0.776119	Organoheterocyclic compounds	0.213599	Organooxygen compounds	0.0744373	0	0.11874	Menthane monoterpenoids	0.041791	Aliphatic acyclic compounds	0.23755				0.567568	2.59419e+06	1.47165e+06	541761	0.702703	2.58198e+06	1.18678e+06	615695	0.80643	0.100573	0	ND	ND
1585	185.984	1.31146		3				5	67	Organic compounds	0.776119	Organoheterocyclic compounds	0.213599	Organooxygen compounds	0.0744373	0	0.11874	Menthane monoterpenoids	0.041791	Aliphatic acyclic compounds	0.23755				0.324324	3.37522e+06	2.34804e+06	441450	0.216216	3.19746e+06	2.38798e+06	597983	1.01701	0.130657	0	3.56091e+06	3.01642e+06
8762	185.984	1.26213		3				5	67	Organic compounds	0.776119	Organoheterocyclic compounds	0.213599	Organooxygen compounds	0.0744373	0	0.11874	Menthane monoterpenoids	0.041791	Aliphatic acyclic compounds	0.23755				0.648649	3.02719e+06	2.44095e+06	547383	0.675676	2.62416e+06	2.22817e+06	594015	0.91283		4	3.05727e+06	2.30692e+06
12192	190.986	8.65494		3				5	67	Organic compounds	0.776119	Organoheterocyclic compounds	0.213599	Organooxygen compounds	0.0744373	0	0.11874	Menthane monoterpenoids	0.041791	Aliphatic acyclic compounds	0.23755				0.864865	2.99059e+06	2.37836e+06	466506	0.810811	2.73605e+06	2.31164e+06	353455	0.971946		2	2.93089e+06	2.93089e+06
1082	191.128	5.3964		3				5	67	Organic compounds	0.776119	Organoheterocyclic compounds	0.213599	Organooxygen compounds	0.0744373	0	0.11874	Menthane monoterpenoids	0.041791	Aliphatic acyclic compounds	0.23755				0	3.30664e+06	2.54895e+06	397991	0	3.09181e+06	2.51245e+06	328623	0.985682	0.141354	0	3.31842e+06	2.88689e+06
1580	200.212	6.04131		3				5	67	Organic compounds	0.776119	Organoheterocyclic compounds	0.213599	Organooxygen compounds	0.0744373	0	0.11874	Menthane monoterpenoids	0.041791	Aliphatic acyclic compounds	0.23755				0	1.76036e+06	1.57462e+06	89940.1	0	1.68704e+06	1.56677e+06	57713.5	0.995016	0.0410498	0	1.67468e+06	1.63418e+06
11091	201.008	1.25488		3				5	67	Organic compounds	0.776119	Organoheterocyclic compounds	0.213599	Organooxygen compounds	0.0744373	0	0.11874	Menthane monoterpenoids	0.041791	Aliphatic acyclic compounds	0.23755				0.783784	7.85185e+06	5.46805e+06	1.86821e+06	0.837838	6.94268e+06	4.95506e+06	1.98811e+06	0.906183		4	8.32631e+06	7.32967e+06
3328	201.008	1.39042		3				5	67	Organic compounds	0.776119	Organoheterocyclic compounds	0.213599	Organooxygen compounds	0.0744373	0	0.11874	Menthane monoterpenoids	0.041791	Aliphatic acyclic compounds	0.23755				0.513514	6.31917e+06	3.35146e+06	947265	0.378378	7.49636e+06	3.76542e+06	1.73161e+06	1.12352	0.219209	1	ND	ND
828	201.008	1.30617		3				5	67	Organic compounds	0.776119	Organoheterocyclic compounds	0.213599	Organooxygen compounds	0.0744373	0	0.11874	Menthane monoterpenoids	0.041791	Aliphatic acyclic compounds	0.23755				0.243243	9.0198e+06	6.41776e+06	989266	0.243243	8.05067e+06	6.52716e+06	1.22117e+06	1.01705	0.0965457	0	9.15277e+06	9.15277e+06
355	205.143	6.04679		3				5	67	Organic compounds	0.776119	Organoheterocyclic compounds	0.213599	Organooxygen compounds	0.0744373	0	0.11874	Menthane monoterpenoids	0.041791	Aliphatic acyclic compounds	0.23755				0	1.58626e+07	1.09785e+07	1.95461e+06	0	1.52462e+07	1.10349e+07	2.03146e+06	1.00513	0.114034	0	1.32291e+07	1.18648e+07
147	205.143	5.7747		3				5	67	Organic compounds	0.776119	Organoheterocyclic compounds	0.213599	Organooxygen compounds	0.0744373	0	0.11874	Menthane monoterpenoids	0.041791	Aliphatic acyclic compounds	0.23755				0	3.16623e+07	2.97289e+07	769161	0	3.09404e+07	2.93475e+07	894324	0.987168	0.0353423	0	3.09979e+07	3.04256e+07
1464	213.979	0.794659		3				5	67	Organic compounds	0.776119	Organoheterocyclic compounds	0.213599	Organooxygen compounds	0.0744373	0	0.11874	Menthane monoterpenoids	0.041791	Aliphatic acyclic compounds	0.23755				0.027027	1.19825e+06	809194	146236	0.135135	1.23748e+06	883273	134816	1.09155	0.100669	0	ND	ND
629	234.947	0.543202		3				5	67	Organic compounds	0.776119	Organoheterocyclic compounds	0.213599	Organooxygen compounds	0.0744373	0	0.11874	Menthane monoterpenoids	0.041791	Aliphatic acyclic compounds	0.23755				0	8.3658e+06	3.98568e+06	1.03152e+06	0	9.91141e+06	4.47773e+06	1.45426e+06	1.12346	0.0840004	0	1.06798e+07	8.17542e+06
2378	248.149	0.686165		3				48	2	Organic compounds	1	Organoheterocyclic compounds	0.3	Organooxygen compounds	0.3	Carbohydrates and carbohydrate conjugates	0.3	Acyl carnitines	0.2	Aliphatic heteromonocyclic compounds	0.35				0.216216	8.09309e+06	3.24069e+06	1.3232e+06	0.189189	8.61022e+06	3.75856e+06	1.93849e+06	1.1598	0.189856	0	ND	ND
1304	262.129	0.555734		3				48	2	Organic compounds	1	Organoheterocyclic compounds	0.3	Organooxygen compounds	0.3	Carbohydrates and carbohydrate conjugates	0.3	Acyl carnitines	0.2	Aliphatic heteromonocyclic compounds	0.35				0.027027	9.38101e+06	4.66712e+06	1.64416e+06	0.162162	9.58173e+06	5.14652e+06	1.78954e+06	1.10272	0.0410014	0	ND	ND
1270	115.075	7.0352		3				60	3	Organic compounds	1	Organic oxygen compounds	0.533333	Organooxygen compounds	0.533333	Carbonyl compounds	0.3	Fatty alcohols	0.233333	Aliphatic acyclic compounds	0.9				0.243243	2.78019e+06	2.29811e+06	246003	0.243243	2.85212e+06	2.3333e+06	263964	1.01531	0.0844245	1	2.17424e+06	2.11661e+06
339	115.112	6.67705		3				60	3	Organic compounds	1	Organic oxygen compounds	0.533333	Organooxygen compounds	0.533333	Carbonyl compounds	0.3	Fatty alcohols	0.233333	Aliphatic acyclic compounds	0.9				0	1.76245e+07	1.27884e+07	890030	0	1.42208e+07	1.28791e+07	578534	1.00709	0.0234981	0	1.35429e+07	1.32424e+07
175	115.112	5.91586		3				60	3	Organic compounds	1	Organic oxygen compounds	0.533333	Organooxygen compounds	0.533333	Carbonyl compounds	0.3	Fatty alcohols	0.233333	Aliphatic acyclic compounds	0.9				0	3.00422e+07	2.85043e+07	762346	0	2.98276e+07	2.83067e+07	772455	0.993069	0.00877283	0	3.02289e+07	2.93852e+07
4013	143.107	2.79528		3				176	2	Organic compounds	0.5	Organic oxygen compounds	0.2	Organooxygen compounds	0.2	Carbonyl compounds	0.15	Carboxylic acids	0.1	Aliphatic acyclic compounds	0.3				0.72973	883989	558273	219230	0.72973	1.01112e+06	519805	216841	0.931094		4	ND	ND
4750	143.539	0.706137		3				176	2	Organic compounds	0.5	Organic oxygen compounds	0.2	Organooxygen compounds	0.2	Carbonyl compounds	0.15	Carboxylic acids	0.1	Aliphatic acyclic compounds	0.3				0.324324	2.35904e+06	1.12167e+06	490264	0.459459	1.93221e+06	949253	380975	0.846288	0.121415	0	ND	ND
3121	133.007	0.616509		3				95	2	Organic compounds	1	Organic oxygen compounds	0.5	Organooxygen compounds	0.5	Ethers	0.5	Alkyl aryl ethers	0.5	Aromatic heteromonocyclic compounds	0.5				0.027027	1.60483e+06	706783	349968	0.135135	1.66813e+06	767973	329229	1.08658	0.29604	0	ND	ND
2086	133.032	0.61059		3				95	2	Organic compounds	1	Organic oxygen compounds	0.5	Organooxygen compounds	0.5	Ethers	0.5	Alkyl aryl ethers	0.5	Aromatic heteromonocyclic compounds	0.5				0.027027	3.56276e+06	2.26994e+06	692420	0.108108	4.81802e+06	2.55452e+06	983232	1.12537	0.0268075	0	ND	ND
2966	162.112	1.17312		3				175	3	Organic compounds	1	Organic oxygen compounds	0.422222	Organooxygen compounds	0.422222	Piperazines	0.333333	Phenylpiperazines	0.333333	Aromatic heteromonocyclic compounds	0.333333				0.324324	1.27728e+06	289968	239409	0.540541	585880	255775	128170	0.882081		2	133543	84858.2
2576	192.123	0.52153		3				175	3	Organic compounds	1	Organic oxygen compounds	0.422222	Organooxygen compounds	0.422222	Piperazines	0.333333	Phenylpiperazines	0.333333	Aromatic heteromonocyclic compounds	0.333333				0.621622	4.89044e+06	1.36859e+06	1.10074e+06	0.810811	2.34129e+06	1.11002e+06	674876	0.81107		3	ND	ND
1595	192.159	0.474567		3				175	3	Organic compounds	1	Organic oxygen compounds	0.422222	Organooxygen compounds	0.422222	Piperazines	0.333333	Phenylpiperazines	0.333333	Aromatic heteromonocyclic compounds	0.333333				0	3.07729e+07	2.34949e+06	4.84047e+06	0	1.0914e+07	1.7282e+06	1.83948e+06	0.735563	0.0513041	0	2.05189e+06	1.78114e+06
1084	460.293	5.33481		3				77	3	Organic compounds	1	Organic acids and derivatives	0.316667	Peptidomimetics	0.25	Depsipeptides	0.25	Cyclic depsipeptides	0.25	Aromatic heteropolycyclic compounds	0.392857				0	2.66078e+06	2.47667e+06	95679.8	0	2.71331e+06	2.47119e+06	99011.4	0.997787	0.0483556	0	2.46731e+06	2.40458e+06
1067	548.346	5.55034		3				77	3	Organic compounds	1	Organic acids and derivatives	0.316667	Peptidomimetics	0.25	Depsipeptides	0.25	Cyclic depsipeptides	0.25	Aromatic heteropolycyclic compounds	0.392857				0	2.92613e+06	2.63565e+06	123270	0	2.91181e+06	2.62902e+06	136404	0.997483	0.0461025	0	3.00559e+06	2.71855e+06
1377	592.372	5.644		3				77	3	Organic compounds	1	Organic acids and derivatives	0.316667	Peptidomimetics	0.25	Depsipeptides	0.25	Cyclic depsipeptides	0.25	Aromatic heteropolycyclic compounds	0.392857				0	2.43392e+06	2.21507e+06	167818	0	2.70322e+06	2.21978e+06	215928	1.00213	0.0999309	0	2.31307e+06	2.05823e+06
3925	170.081	2.48		3				104	2	Organic compounds	1	Organoheterocyclic compounds	0.4	Phenols	0.4	Benzenediols	0.4	Catecholamines and derivatives	0.3	Aromatic homomonocyclic compounds	0.4				0.432432	2.28846e+06	1.45159e+06	440207	0.351351	2.3631e+06	1.57816e+06	458641	1.08719	0.073232	0	ND	ND
3968	170.081	2.32643		3				104	2	Organic compounds	1	Organoheterocyclic compounds	0.4	Phenols	0.4	Benzenediols	0.4	Catecholamines and derivatives	0.3	Aromatic homomonocyclic compounds	0.4				0.594595	1.09213e+06	896057	178777	0.594595	1.62257e+06	904401	335810	1.00931		3	ND	ND
4124	127.05	1.13667		3				86	5	Organic compounds	0.8	Benzenoids	0.32	Phenols	0.24	Cresols	0.24	Imidazolyl carboxylic acids and derivatives	0.14	Aromatic homomonocyclic compounds	0.32				0.243243	836980	672727	75168.2	0.351351	1.01436e+06	678854	127826	1.00911		2	ND	ND
6454	137.095	8.69664		3				86	5	Organic compounds	0.8	Benzenoids	0.32	Phenols	0.24	Cresols	0.24	Imidazolyl carboxylic acids and derivatives	0.14	Aromatic homomonocyclic compounds	0.32				0.810811	5.34339e+06	3.12899e+06	1.77921e+06	0.72973	5.07678e+06	2.52452e+06	1.62697e+06	0.806815		4	ND	ND
6405	137.096	8.82187		3				86	5	Organic compounds	0.8	Benzenoids	0.32	Phenols	0.24	Cresols	0.24	Imidazolyl carboxylic acids and derivatives	0.14	Aromatic homomonocyclic compounds	0.32				0.810811	1.35063e+07	1.12365e+07	1.68018e+06	0.72973	1.3059e+07	1.11898e+07	1.44264e+06	0.995842		4	1.56874e+07	1.56874e+07
2908	138.043	0.889355		3				86	5	Organic compounds	0.8	Benzenoids	0.32	Phenols	0.24	Cresols	0.24	Imidazolyl carboxylic acids and derivatives	0.14	Aromatic homomonocyclic compounds	0.32				0.0810811	1.4605e+06	694996	404052	0.189189	1.60549e+06	596014	429846	0.85758	0.0337215	0	ND	ND
2130	138.128	4.25353		3				86	5	Organic compounds	0.8	Benzenoids	0.32	Phenols	0.24	Cresols	0.24	Imidazolyl carboxylic acids and derivatives	0.14	Aromatic homomonocyclic compounds	0.32				0	1.07302e+06	924046	56007.9	0	1.00253e+06	919165	48339.8	0.994718	0.0597576	0	839219	756302
1172	143.959	0.295429		3				98	2	Organic compounds	0.5	Benzenoids	0.25	Phenols	0.25	Halophenols	0.25	M-chlorophenols	0.25	Aromatic homomonocyclic compounds	0.25				0.108108	3.35208e+06	1.59509e+06	406038	0.108108	3.21571e+06	1.75657e+06	515961	1.10124	0.133866	1	4.20507e+06	3.64184e+06
1473	144.024	0.294822		3				98	2	Organic compounds	0.5	Benzenoids	0.25	Phenols	0.25	Halophenols	0.25	M-chlorophenols	0.25	Aromatic homomonocyclic compounds	0.25				0	6.83929e+06	3.56767e+06	1.70249e+06	0	7.77331e+06	4.03223e+06	1.7125e+06	1.13021	0.194043	0	6.54359e+06	5.01446e+06
1896	332.279	7.6167	Decynediol, tetramethyl, di(2-hydroxyethyl) ether	2	GNPS	M+NH4	1.19396	106	3	Organic compounds	1	Organoheterocyclic compounds	0.7	Piperidines	0.333333	0	0.7	Piperidines	0.333333	Aliphatic heteromonocyclic compounds	0.366667	Spectral Match to Decynediol, tetramethyl, di(2-hydroxyethyl) ether from NIST14	N/A	N/A	0	5.35126e+06	2.09473e+06	677523	0	3.36234e+06	1.97532e+06	300152	0.942998	0.117087	0	1.87579e+06	1.6734e+06
745	184.17	6.99022		3				186	4	Organic compounds	1	Organoheterocyclic compounds	0.55	Piperidines	0.475	0	0.55	Piperidines	0.475	Aliphatic acyclic compounds	0.325				0	4.06198e+06	3.66326e+06	242742	0	4.20835e+06	3.60481e+06	210346	0.984044	0.0713448	0	3.88554e+06	3.50816e+06
1075	184.206	7.80605		3				186	4	Organic compounds	1	Organoheterocyclic compounds	0.55	Piperidines	0.475	0	0.55	Piperidines	0.475	Aliphatic acyclic compounds	0.325				0.108108	3.29918e+06	2.53152e+06	333879	0.135135	3.03514e+06	2.45899e+06	419167	0.971349	0.0486687	1	2.53626e+06	2.34319e+06
741	184.985	0.297391		3				186	4	Organic compounds	1	Organoheterocyclic compounds	0.55	Piperidines	0.475	0	0.55	Piperidines	0.475	Aliphatic acyclic compounds	0.325				0.0540541	6.41704e+06	3.28842e+06	667807	0.108108	6.49088e+06	3.59771e+06	919085	1.09405	0.155049	0	7.6318e+06	7.6318e+06
1040	185.117	8.08768		3				186	4	Organic compounds	1	Organoheterocyclic compounds	0.55	Piperidines	0.475	0	0.55	Piperidines	0.475	Aliphatic acyclic compounds	0.325				0	3.44043e+06	3.05395e+06	186878	0	3.55539e+06	3.02001e+06	193734	0.988886	0.0256002	0	3.21809e+06	3.15132e+06
902	170.154	4.86863		3				134	2	Organic compounds	1	Organoheterocyclic compounds	0.666667	Piperidines	0.333333	0	0.666667	Piperidines	0.333333	Aliphatic heteropolycyclic compounds	0.5				0	3.41702e+06	3.1435e+06	98994	0	3.303e+06	3.12389e+06	105303	0.993762	0.025629	0	3.24248e+06	3.18133e+06
1890	170.154	4.38522		3				134	2	Organic compounds	1	Organoheterocyclic compounds	0.666667	Piperidines	0.333333	0	0.666667	Piperidines	0.333333	Aliphatic heteropolycyclic compounds	0.5				0	1.74008e+06	1.55786e+06	85356.7	0	1.78611e+06	1.58167e+06	97589.8	1.01528	0.0543646	0	1.71666e+06	1.58246e+06
573	227.2	7.03764		3				106	3	Organic compounds	1	Organoheterocyclic compounds	0.7	Piperidines	0.333333	0	0.7	Piperidines	0.333333	Aliphatic heteromonocyclic compounds	0.366667				0.027027	8.34826e+06	6.79915e+06	1.03238e+06	0.027027	8.56821e+06	7.09415e+06	631852	1.04339	0.0667941	0	8.10865e+06	7.28723e+06
2175	376.305	7.71087		3				106	3	Organic compounds	1	Organoheterocyclic compounds	0.7	Piperidines	0.333333	0	0.7	Piperidines	0.333333	Aliphatic heteromonocyclic compounds	0.366667				0.189189	3.89607e+06	1.50045e+06	584856	0.108108	2.05482e+06	1.3558e+06	211068	0.903601	0.145021	1	1.14866e+06	1.11191e+06
768	200.164	8.72304		3				179	3	Organic compounds	1	Organoheterocyclic compounds	0.375	Piperidines	0.25	0	0.375	Piperidines	0.25	Aliphatic heteromonocyclic compounds	0.375				0.135135	5.40445e+06	3.27427e+06	828406	0.27027	5.84181e+06	3.32696e+06	709291	1.01609		2	6.79861e+06	5.16289e+06
713	200.164	9.07186		3				179	3	Organic compounds	1	Organoheterocyclic compounds	0.375	Piperidines	0.25	0	0.375	Piperidines	0.25	Aliphatic heteromonocyclic compounds	0.375				0	4.39252e+06	3.70865e+06	367230	0	5.4478e+06	3.71856e+06	427799	1.00267	0.0653438	0	4.92556e+06	4.54847e+06
778	200.164	5.11774		3				179	3	Organic compounds	1	Organoheterocyclic compounds	0.375	Piperidines	0.25	0	0.375	Piperidines	0.25	Aliphatic heteromonocyclic compounds	0.375				0	7.01266e+06	6.3411e+06	399510	0	1.04519e+07	6.3977e+06	850380	1.00893	0.0710379	0	6.40936e+06	5.25804e+06
10044	223.154	3.34324		3				12	5	Organic compounds	0.8	Organoheterocyclic compounds	0.613333	Piperidines	0.2	0	0.231111	Piperidinones	0.2	Aromatic heteromonocyclic compounds	0.264444				0.756757	2.31765e+06	1.8727e+06	191746	0.72973	2.16522e+06	1.8292e+06	220518	0.976768		4	ND	ND
10648	223.987	8.65119		3				12	5	Organic compounds	0.8	Organoheterocyclic compounds	0.613333	Piperidines	0.2	0	0.231111	Piperidinones	0.2	Aromatic heteromonocyclic compounds	0.264444				0.837838	7.28831e+06	5.78592e+06	980178	0.810811	5.75122e+06	5.15423e+06	306940	0.890824		3	5.15588e+06	5.15588e+06
1867	224.126	4.25317		3				12	5	Organic compounds	0.8	Organoheterocyclic compounds	0.613333	Piperidines	0.2	0	0.231111	Piperidinones	0.2	Aromatic heteromonocyclic compounds	0.264444				0	1.57348e+06	1.4665e+06	55078.8	0	1.58633e+06	1.44881e+06	65681.2	0.987942	0.0324075	0	1.37892e+06	1.31588e+06
2476	224.185	4.35974		3				12	5	Organic compounds	0.8	Organoheterocyclic compounds	0.613333	Piperidines	0.2	0	0.231111	Piperidinones	0.2	Aromatic heteromonocyclic compounds	0.264444				0.108108	1.56111e+06	1.41994e+06	85219.7	0.027027	2.07193e+06	1.41481e+06	142021	0.996382	0.0310497	0	1.39532e+06	1.39301e+06
610	224.185	4.83328		3				12	5	Organic compounds	0.8	Organoheterocyclic compounds	0.613333	Piperidines	0.2	0	0.231111	Piperidinones	0.2	Aromatic heteromonocyclic compounds	0.264444				0	7.36875e+06	6.67361e+06	369375	0	9.31159e+06	6.73857e+06	544746	1.00973	0.0265297	0	6.75194e+06	6.5115e+06
1130	459.28	3.834	Decaethylene glycol	2	GNPS	M+H	0.19934	20	69	Organic compounds	0.956522	Lipids and lipid-like molecules	0.402093	Prenol lipids	0.151651	0	0.184921	Triterpenoids	0.0560386	Aromatic heteromonocyclic compounds	0.183264	Spectral Match to Decaethylene glycol from NIST14	N/A	N/A	0.567568	3.1292e+07	4.5434e+06	9.5788e+06	0.648649	1.59546e+08	1.33375e+07	4.39446e+07	2.93557	0.0398384	0	491861	491861
229	163.133	4.5272	Ethanol, 2-(2-butoxyethoxy)	2	GNPS	M+H	1.21597	20	69	Organic compounds	0.956522	Lipids and lipid-like molecules	0.402093	Prenol lipids	0.151651	0	0.184921	Triterpenoids	0.0560386	Aromatic heteromonocyclic compounds	0.183264	Spectral Match to Ethanol, 2-(2-butoxyethoxy)- from NIST14	N/A	N/A	0.108108	7.85888e+07	5.82519e+07	7.59633e+06	0.0540541	1.0386e+08	6.06692e+07	1.45289e+07	1.0415	0.0360279	1	5.03179e+07	4.90274e+07
935	415.254	3.6631	Nonaethylene glycol	2	GNPS	M+H	0.440948	20	69	Organic compounds	0.956522	Lipids and lipid-like molecules	0.402093	Prenol lipids	0.151651	0	0.184921	Triterpenoids	0.0560386	Aromatic heteromonocyclic compounds	0.183264	Spectral Match to Nonaethylene glycol from NIST14	N/A	N/A	0.135135	5.00995e+07	3.81944e+06	1.10409e+07	0.135135	2.60645e+08	9.09879e+06	4.59109e+07	2.38223	0.0386354	0	643521	642338
1705	503.306	3.9886	Undecaethylene glycol	2	GNPS	M+H	0	20	69	Organic compounds	0.956522	Lipids and lipid-like molecules	0.402093	Prenol lipids	0.151651	0	0.184921	Triterpenoids	0.0560386	Aromatic heteromonocyclic compounds	0.183264	Spectral Match to Undecaethylene glycol from NIST14	N/A	N/A	0.810811	1.70963e+07	5.6427e+06	7.58555e+06	0.864865	9.08443e+07	1.94964e+07	3.99006e+07	3.45515	0.115759	0	ND	ND
3366	329.176	6.49594		3				96	2	Organic compounds	1	Lipids and lipid-like molecules	0.35	Prenol lipids	0.25	0	0.25	Harmala alkaloids	0.15	Aromatic heteropolycyclic compounds	0.4				0	1.88379e+06	1.5576e+06	157486	0	1.80098e+06	1.46289e+06	274683	0.939199	0.0771582	0	1.03513e+06	959780
3181	457.277	9.29961		3				96	2	Organic compounds	1	Lipids and lipid-like molecules	0.35	Prenol lipids	0.25	0	0.25	Harmala alkaloids	0.15	Aromatic heteropolycyclic compounds	0.4				0.0540541	3.78982e+06	2.58925e+06	481825	0.27027	3.36575e+06	2.5468e+06	455269	0.983604	0.113745	0	ND	ND
106	399.271	8.70373		3				152	2	Organic compounds	1	Benzenoids	0.316667	Prenol lipids	0.2	0	0.333333	Lignans, neolignans and related compounds	0.166667	Aromatic heteropolycyclic compounds	0.366667				0	4.96197e+07	4.17232e+07	3.93247e+06	0	5.18748e+07	4.30956e+07	3.48367e+06	1.03289	0.0657726	0	4.19052e+07	4.00809e+07
365	399.308	9.08438		3				152	2	Organic compounds	1	Benzenoids	0.316667	Prenol lipids	0.2	0	0.333333	Lignans, neolignans and related compounds	0.166667	Aromatic heteropolycyclic compounds	0.366667				0.162162	1.03847e+07	6.45165e+06	1.09198e+06	0.0540541	8.74366e+06	6.55034e+06	928869	1.0153	0.0434413	0	7.8779e+06	7.26344e+06
192	207.159	4.83485		3				20	69	Organic compounds	0.956522	Lipids and lipid-like molecules	0.402093	Prenol lipids	0.151651	0	0.184921	Triterpenoids	0.0560386	Aromatic heteromonocyclic compounds	0.183264				0	3.2003e+07	3.0164e+07	1.07969e+06	0	4.21853e+07	3.04122e+07	2.23346e+06	1.00823	0.0105438	0	3.0127e+07	2.9258e+07
411	219.195	7.48854		3				20	69	Organic compounds	0.956522	Lipids and lipid-like molecules	0.402093	Prenol lipids	0.151651	0	0.184921	Triterpenoids	0.0560386	Aromatic heteromonocyclic compounds	0.183264				0	9.28936e+06	8.34742e+06	331971	0	8.8035e+06	8.24575e+06	298791	0.98782	0.0408101	0	8.89377e+06	8.39735e+06
940	236.222	7.48791		3				20	69	Organic compounds	0.956522	Lipids and lipid-like molecules	0.402093	Prenol lipids	0.151651	0	0.184921	Triterpenoids	0.0560386	Aromatic heteromonocyclic compounds	0.183264				0	2.98872e+06	2.73975e+06	134524	0	2.94891e+06	2.71257e+06	119166	0.990076	0.0649851	0	3.04717e+06	2.82365e+06
312	247.227	8.32607		3				20	69	Organic compounds	0.956522	Lipids and lipid-like molecules	0.402093	Prenol lipids	0.151651	0	0.184921	Triterpenoids	0.0560386	Aromatic heteromonocyclic compounds	0.183264				0	1.73354e+07	1.5967e+07	840550	0	1.79008e+07	1.61096e+07	865358	1.00893	0.0806773	0	1.60341e+07	1.52315e+07
651	275.258	8.9749		3				20	69	Organic compounds	0.956522	Lipids and lipid-like molecules	0.402093	Prenol lipids	0.151651	0	0.184921	Triterpenoids	0.0560386	Aromatic heteromonocyclic compounds	0.183264				0	9.4413e+06	5.58964e+06	1.13224e+06	0	7.58242e+06	5.66229e+06	1.08341e+06	1.013	0.197824	0	6.4771e+06	5.39528e+06
1128	277.237	7.97407		3				20	69	Organic compounds	0.956522	Lipids and lipid-like molecules	0.402093	Prenol lipids	0.151651	0	0.184921	Triterpenoids	0.0560386	Aromatic heteromonocyclic compounds	0.183264				0	2.98467e+06	2.59197e+06	184384	0	2.96929e+06	2.63124e+06	146659	1.01515	0.0628376	0	2.73953e+06	2.35215e+06
177	284.207	2.72742		3				20	69	Organic compounds	0.956522	Lipids and lipid-like molecules	0.402093	Prenol lipids	0.151651	0	0.184921	Triterpenoids	0.0560386	Aromatic heteromonocyclic compounds	0.183264				0	1.43639e+08	2.27585e+07	2.57648e+07	0	4.12029e+08	2.75283e+07	6.51046e+07	1.20958	0.0500845	0	1.70131e+07	1.47986e+07
886	284.207	2.39932		3				20	69	Organic compounds	0.956522	Lipids and lipid-like molecules	0.402093	Prenol lipids	0.151651	0	0.184921	Triterpenoids	0.0560386	Aromatic heteromonocyclic compounds	0.183264				0.567568	4.94077e+06	3.89092e+06	582760	0.513514	4.67371e+06	3.86382e+06	512294	0.993036		3	4.58893e+06	4.58893e+06
565	291.253	8.34624		3				20	69	Organic compounds	0.956522	Lipids and lipid-like molecules	0.402093	Prenol lipids	0.151651	0	0.184921	Triterpenoids	0.0560386	Aromatic heteromonocyclic compounds	0.183264				0	1.37612e+07	1.13012e+07	673101	0	1.26811e+07	1.1257e+07	511348	0.996083	0.035129	0	1.10649e+07	1.09001e+07
501	300.202	3.00596		3				20	69	Organic compounds	0.956522	Lipids and lipid-like molecules	0.402093	Prenol lipids	0.151651	0	0.184921	Triterpenoids	0.0560386	Aromatic heteromonocyclic compounds	0.183264				0	9.49025e+07	8.19e+06	1.80303e+07	0	3.38411e+08	1.29131e+07	5.50126e+07	1.57669	0.0374275	0	4.5827e+06	3.47201e+06
6497	300.202	2.9029		3				20	69	Organic compounds	0.956522	Lipids and lipid-like molecules	0.402093	Prenol lipids	0.151651	0	0.184921	Triterpenoids	0.0560386	Aromatic heteromonocyclic compounds	0.183264				0.810811	1.52602e+06	1.14749e+06	303112	0.783784	2.74822e+06	1.47905e+06	598725	1.28895		4	934958	934958
497	308.279	8.32107		3				20	69	Organic compounds	0.956522	Lipids and lipid-like molecules	0.402093	Prenol lipids	0.151651	0	0.184921	Triterpenoids	0.0560386	Aromatic heteromonocyclic compounds	0.183264				0	1.29248e+07	1.11577e+07	643898	0	1.27277e+07	1.12444e+07	638475	1.00776	0.0611421	0	1.12569e+07	1.0728e+07
5988	308.28	8.13709		3				20	69	Organic compounds	0.956522	Lipids and lipid-like molecules	0.402093	Prenol lipids	0.151651	0	0.184921	Triterpenoids	0.0560386	Aromatic heteromonocyclic compounds	0.183264				0.648649	1.02045e+06	849073	105453	0.756757	1.03372e+06	799995	136300	0.942197		2	756937	719556
896	319.284	8.99085		3				20	69	Organic compounds	0.956522	Lipids and lipid-like molecules	0.402093	Prenol lipids	0.151651	0	0.184921	Triterpenoids	0.0560386	Aromatic heteromonocyclic compounds	0.183264				0	1.58269e+07	4.79795e+06	2.05657e+06	0	7.53088e+06	4.41544e+06	1.04722e+06	0.920276	0.237569	0	4.14576e+06	3.15215e+06
607	327.201	3.23921		3				20	69	Organic compounds	0.956522	Lipids and lipid-like molecules	0.402093	Prenol lipids	0.151651	0	0.184921	Triterpenoids	0.0560386	Aromatic heteromonocyclic compounds	0.183264				0	8.03432e+07	5.98023e+06	1.57681e+07	0	3.29617e+08	1.10909e+07	5.38297e+07	1.85459	0.0115454	0	1.89683e+06	1.7667e+06
259	328.233	3.00633		3				20	69	Organic compounds	0.956522	Lipids and lipid-like molecules	0.402093	Prenol lipids	0.151651	0	0.184921	Triterpenoids	0.0560386	Aromatic heteromonocyclic compounds	0.183264				0	2.19389e+08	1.9812e+07	4.10565e+07	0	6.73426e+08	2.77035e+07	1.09152e+08	1.39831	0.021151	0	1.02306e+07	9.00817e+06
831	333.299	9.06429		3				20	69	Organic compounds	0.956522	Lipids and lipid-like molecules	0.402093	Prenol lipids	0.151651	0	0.184921	Triterpenoids	0.0560386	Aromatic heteromonocyclic compounds	0.183264				0	8.66514e+06	5.41128e+06	1.42253e+06	0	9.45541e+06	5.31792e+06	1.49262e+06	0.982748	0.308899	0	5.48922e+06	3.98494e+06
887	336.31	8.99314		3				20	69	Organic compounds	0.956522	Lipids and lipid-like molecules	0.402093	Prenol lipids	0.151651	0	0.184921	Triterpenoids	0.0560386	Aromatic heteromonocyclic compounds	0.183264				0	1.71985e+07	5.7307e+06	2.14991e+06	0	1.10549e+07	5.46464e+06	1.41428e+06	0.953573	0.195224	0	5.08167e+06	4.03995e+06
253	344.228	3.24098		3				20	69	Organic compounds	0.956522	Lipids and lipid-like molecules	0.402093	Prenol lipids	0.151651	0	0.184921	Triterpenoids	0.0560386	Aromatic heteromonocyclic compounds	0.183264				0	2.38686e+08	1.90742e+07	4.76673e+07	0	8.38984e+08	3.0082e+07	1.36719e+08	1.5771	0.027114	0	6.40878e+06	5.93366e+06
416	350.326	9.07187		3				20	69	Organic compounds	0.956522	Lipids and lipid-like molecules	0.402093	Prenol lipids	0.151651	0	0.184921	Triterpenoids	0.0560386	Aromatic heteromonocyclic compounds	0.183264				0	1.57376e+07	1.12396e+07	1.87072e+06	0	1.60909e+07	1.15212e+07	2.01425e+06	1.02506	0.14652	0	1.17348e+07	9.59915e+06
758	363.31	8.96039		3				20	69	Organic compounds	0.956522	Lipids and lipid-like molecules	0.402093	Prenol lipids	0.151651	0	0.184921	Triterpenoids	0.0560386	Aromatic heteromonocyclic compounds	0.183264				0.027027	1.03767e+07	4.07768e+06	1.36489e+06	0.027027	5.53957e+06	3.65596e+06	578080	0.896577	0.0361634	0	3.12475e+06	2.77243e+06
8106	364.342	8.99574		3				20	69	Organic compounds	0.956522	Lipids and lipid-like molecules	0.402093	Prenol lipids	0.151651	0	0.184921	Triterpenoids	0.0560386	Aromatic heteromonocyclic compounds	0.183264				0.648649	1.57261e+06	545101	329050	0.72973	843367	513212	138368	0.941499		3	569923	569923
482	364.342	9.17346		3				20	69	Organic compounds	0.956522	Lipids and lipid-like molecules	0.402093	Prenol lipids	0.151651	0	0.184921	Triterpenoids	0.0560386	Aromatic heteromonocyclic compounds	0.183264				0.027027	9.44338e+06	4.9451e+06	997019	0.027027	5.43176e+06	4.58436e+06	376315	0.927052	0.0437056	0	4.60171e+06	4.11929e+06
776	371.228	3.46394		3				20	69	Organic compounds	0.956522	Lipids and lipid-like molecules	0.402093	Prenol lipids	0.151651	0	0.184921	Triterpenoids	0.0560386	Aromatic heteromonocyclic compounds	0.183264				0	6.91648e+07	4.59654e+06	1.36499e+07	0	3.24237e+08	1.00984e+07	5.30872e+07	2.19696	0.00804802	0	1.09095e+06	998043
480	377.326	9.08428		3				20	69	Organic compounds	0.956522	Lipids and lipid-like molecules	0.402093	Prenol lipids	0.151651	0	0.184921	Triterpenoids	0.0560386	Aromatic heteromonocyclic compounds	0.183264				0	9.72777e+06	6.73263e+06	708794	0	8.26918e+06	6.8525e+06	559289	1.0178	0.0815432	0	6.55435e+06	6.11495e+06
405	380.337	8.95209		3				20	69	Organic compounds	0.956522	Lipids and lipid-like molecules	0.402093	Prenol lipids	0.151651	0	0.184921	Triterpenoids	0.0560386	Aromatic heteromonocyclic compounds	0.183264				0	2.8566e+07	1.17069e+07	3.24948e+06	0	1.45806e+07	1.07278e+07	1.07528e+06	0.91637	0.0406772	0	9.38941e+06	9.12476e+06
227	388.254	3.46424		3				20	69	Organic compounds	0.956522	Lipids and lipid-like molecules	0.402093	Prenol lipids	0.151651	0	0.184921	Triterpenoids	0.0560386	Aromatic heteromonocyclic compounds	0.183264				0	3.08239e+08	2.20125e+07	6.12481e+07	0	1.10887e+09	3.72257e+07	1.81139e+08	1.69111	0.0181189	0	5.68456e+06	5.32441e+06
150	394.353	9.08352		3				20	69	Organic compounds	0.956522	Lipids and lipid-like molecules	0.402093	Prenol lipids	0.151651	0	0.184921	Triterpenoids	0.0560386	Aromatic heteromonocyclic compounds	0.183264				0	3.22213e+07	2.44304e+07	2.42838e+06	0	2.73857e+07	2.41112e+07	1.71948e+06	0.986934	0.116469	0	2.38537e+07	2.30115e+07
9743	396.332	8.45297		3				20	69	Organic compounds	0.956522	Lipids and lipid-like molecules	0.402093	Prenol lipids	0.151651	0	0.184921	Triterpenoids	0.0560386	Aromatic heteromonocyclic compounds	0.183264				0.567568	3.27676e+06	1.018e+06	829097	0.351351	905062	604867	107536	0.59417		4	472686	472686
6931	407.336	8.96602		3				20	69	Organic compounds	0.956522	Lipids and lipid-like molecules	0.402093	Prenol lipids	0.151651	0	0.184921	Triterpenoids	0.0560386	Aromatic heteromonocyclic compounds	0.183264				0.675676	2.24471e+06	1.15109e+06	430186	0.756757	1.3153e+06	999484	209882	0.868291	0.13411	1	768967	762302
187	408.368	9.17721		3				20	69	Organic compounds	0.956522	Lipids and lipid-like molecules	0.402093	Prenol lipids	0.151651	0	0.184921	Triterpenoids	0.0560386	Aromatic heteromonocyclic compounds	0.183264				0	1.75942e+07	1.33841e+07	1.37541e+06	0	1.49489e+07	1.30714e+07	906604	0.976635	0.0394426	0	1.34175e+07	1.31675e+07
270	424.363	8.96312		3				20	69	Organic compounds	0.956522	Lipids and lipid-like molecules	0.402093	Prenol lipids	0.151651	0	0.184921	Triterpenoids	0.0560386	Aromatic heteromonocyclic compounds	0.183264				0	2.83376e+07	1.49461e+07	2.85193e+06	0	1.80236e+07	1.4148e+07	1.0364e+06	0.946605	0.0245092	0	1.2461e+07	1.22928e+07
113	424.462	8.9625		3				20	69	Organic compounds	0.956522	Lipids and lipid-like molecules	0.402093	Prenol lipids	0.151651	0	0.184921	Triterpenoids	0.0560386	Aromatic heteromonocyclic compounds	0.183264				0	1.80723e+07	1.45784e+07	1.24502e+06	0	1.64499e+07	1.44522e+07	1.18097e+06	0.991343	0.0825267	0	1.53017e+07	1.43796e+07
1111	425.363	9.03309		3				20	69	Organic compounds	0.956522	Lipids and lipid-like molecules	0.402093	Prenol lipids	0.151651	0	0.184921	Triterpenoids	0.0560386	Aromatic heteromonocyclic compounds	0.183264				0.486486	3.28004e+06	2.63447e+06	380130	0.378378	2.85559e+06	2.29539e+06	382891	0.871291		2	3.15811e+06	3.00427e+06
103	438.378	9.09084		3				20	69	Organic compounds	0.956522	Lipids and lipid-like molecules	0.402093	Prenol lipids	0.151651	0	0.184921	Triterpenoids	0.0560386	Aromatic heteromonocyclic compounds	0.183264				0	4.02103e+07	3.15037e+07	2.93338e+06	0	3.65546e+07	3.09453e+07	2.70524e+06	0.982273	0.088787	0	3.20801e+07	3.11084e+07
3977	440.358	8.48136		3				20	69	Organic compounds	0.956522	Lipids and lipid-like molecules	0.402093	Prenol lipids	0.151651	0	0.184921	Triterpenoids	0.0560386	Aromatic heteromonocyclic compounds	0.183264				0.648649	4.02684e+06	1.14334e+06	1.08941e+06	0.72973	712390	588585	101786	0.514793		3	ND	ND
152	452.394	9.17952		3				20	69	Organic compounds	0.956522	Lipids and lipid-like molecules	0.402093	Prenol lipids	0.151651	0	0.184921	Triterpenoids	0.0560386	Aromatic heteromonocyclic compounds	0.183264				0	1.94053e+07	1.57353e+07	1.43387e+06	0	1.80566e+07	1.53575e+07	1.05539e+06	0.975991	0.0534822	0	1.63284e+07	1.54203e+07
380	460.311	3.66141		3				20	69	Organic compounds	0.956522	Lipids and lipid-like molecules	0.402093	Prenol lipids	0.151651	0	0.184921	Triterpenoids	0.0560386	Aromatic heteromonocyclic compounds	0.183264				0	1.30169e+08	9.90532e+06	2.71582e+07	0	4.25093e+08	1.47965e+07	6.93915e+07	1.49379	0.0308571	0	2.48923e+06	2.21478e+06
226	468.389	8.97073		3				20	69	Organic compounds	0.956522	Lipids and lipid-like molecules	0.402093	Prenol lipids	0.151651	0	0.184921	Triterpenoids	0.0560386	Aromatic heteromonocyclic compounds	0.183264				0	2.48973e+07	1.6372e+07	2.08995e+06	0	1.83428e+07	1.56467e+07	979363	0.955702	0.0678795	0	1.51864e+07	1.43945e+07
316	476.306	3.83712		3				20	69	Organic compounds	0.956522	Lipids and lipid-like molecules	0.402093	Prenol lipids	0.151651	0	0.184921	Triterpenoids	0.0560386	Aromatic heteromonocyclic compounds	0.183264				0	1.90966e+08	1.4422e+07	3.975e+07	0	7.092e+08	2.40188e+07	1.15876e+08	1.66543	0.0306442	0	3.70238e+06	3.3132e+06
73	482.405	9.09473		3				20	69	Organic compounds	0.956522	Lipids and lipid-like molecules	0.402093	Prenol lipids	0.151651	0	0.184921	Triterpenoids	0.0560386	Aromatic heteromonocyclic compounds	0.183264				0	3.91422e+07	3.28289e+07	2.38676e+06	0	3.81143e+07	3.28312e+07	2.2805e+06	1.00007	0.0571161	0	3.55786e+07	3.35807e+07
148	496.42	9.18274		3				20	69	Organic compounds	0.956522	Lipids and lipid-like molecules	0.402093	Prenol lipids	0.151651	0	0.184921	Triterpenoids	0.0560386	Aromatic heteromonocyclic compounds	0.183264				0	2.00368e+07	1.55946e+07	1.45395e+06	0	1.79653e+07	1.53462e+07	1.10194e+06	0.984075	0.0637167	0	1.66431e+07	1.56384e+07
557	504.338	3.83678		3				20	69	Organic compounds	0.956522	Lipids and lipid-like molecules	0.402093	Prenol lipids	0.151651	0	0.184921	Triterpenoids	0.0560386	Aromatic heteromonocyclic compounds	0.183264				0	7.90476e+07	6.31514e+06	1.68125e+07	0	2.63333e+08	9.39937e+06	4.2968e+07	1.48839	0.0308297	0	1.82133e+06	1.56281e+06
243	512.415	8.97563		3				20	69	Organic compounds	0.956522	Lipids and lipid-like molecules	0.402093	Prenol lipids	0.151651	0	0.184921	Triterpenoids	0.0560386	Aromatic heteromonocyclic compounds	0.183264				0	2.04445e+07	1.45758e+07	1.66266e+06	0	1.70044e+07	1.43039e+07	928442	0.981348	0.0671515	0	1.44387e+07	1.34068e+07
2999	520.332	3.83262		3				20	69	Organic compounds	0.956522	Lipids and lipid-like molecules	0.402093	Prenol lipids	0.151651	0	0.184921	Triterpenoids	0.0560386	Aromatic heteromonocyclic compounds	0.183264				0.783784	2.08357e+06	565806	917572	0.918919	8.60097e+06	2.95445e+06	4.89072e+06	5.22168	0.0845661	0	ND	ND
421	520.333	3.99813		3				20	69	Organic compounds	0.956522	Lipids and lipid-like molecules	0.402093	Prenol lipids	0.151651	0	0.184921	Triterpenoids	0.0560386	Aromatic heteromonocyclic compounds	0.183264				0.027027	1.08807e+08	9.82843e+06	2.44569e+07	0.027027	4.61591e+08	1.66112e+07	7.63871e+07	1.69012	0.0550729	0	2.7726e+06	2.64295e+06
77	526.431	9.09875		3				20	69	Organic compounds	0.956522	Lipids and lipid-like molecules	0.402093	Prenol lipids	0.151651	0	0.184921	Triterpenoids	0.0560386	Aromatic heteromonocyclic compounds	0.183264				0	3.55889e+07	2.96442e+07	2.23415e+06	0	3.6177e+07	2.93618e+07	2.47516e+06	0.990474	0.108075	0	3.24777e+07	3.13554e+07
185	540.446	9.18439		3				20	69	Organic compounds	0.956522	Lipids and lipid-like molecules	0.402093	Prenol lipids	0.151651	0	0.184921	Triterpenoids	0.0560386	Aromatic heteromonocyclic compounds	0.183264				0	1.66051e+07	1.33939e+07	1.30474e+06	0	1.5612e+07	1.32515e+07	1.06754e+06	0.989371	0.0576497	0	1.42927e+07	1.34172e+07
810	548.364	3.99691		3				20	69	Organic compounds	0.956522	Lipids and lipid-like molecules	0.402093	Prenol lipids	0.151651	0	0.184921	Triterpenoids	0.0560386	Aromatic heteromonocyclic compounds	0.183264				0	4.11376e+07	3.68739e+06	9.12012e+06	0	1.53463e+08	5.60847e+06	2.50302e+07	1.52098	0.0544299	0	1.07598e+06	994344
266	556.442	8.98083		3				20	69	Organic compounds	0.956522	Lipids and lipid-like molecules	0.402093	Prenol lipids	0.151651	0	0.184921	Triterpenoids	0.0560386	Aromatic heteromonocyclic compounds	0.183264				0	1.50853e+07	1.14871e+07	1.13238e+06	0	1.28187e+07	1.11643e+07	724967	0.971899	0.0980248	0	1.08065e+07	1.04179e+07
627	564.359	4.14648		3				20	69	Organic compounds	0.956522	Lipids and lipid-like molecules	0.402093	Prenol lipids	0.151651	0	0.184921	Triterpenoids	0.0560386	Aromatic heteromonocyclic compounds	0.183264				0	5.93654e+07	5.99154e+06	1.28758e+07	0	2.58866e+08	9.86846e+06	4.21939e+07	1.64707	0.0482521	0	1.99791e+06	1.94969e+06
97	570.457	9.10129		3				20	69	Organic compounds	0.956522	Lipids and lipid-like molecules	0.402093	Prenol lipids	0.151651	0	0.184921	Triterpenoids	0.0560386	Aromatic heteromonocyclic compounds	0.183264				0	2.80735e+07	2.28103e+07	2.05764e+06	0	2.62624e+07	2.23102e+07	2.04491e+06	0.978074	0.166742	0	2.44412e+07	2.29154e+07
220	584.473	9.18487		3				20	69	Organic compounds	0.956522	Lipids and lipid-like molecules	0.402093	Prenol lipids	0.151651	0	0.184921	Triterpenoids	0.0560386	Aromatic heteromonocyclic compounds	0.183264				0.027027	1.18606e+07	9.85535e+06	840524	0.027027	1.13115e+07	9.71362e+06	625169	0.985618	0.0630645	0	1.08932e+07	1.02022e+07
1309	592.39	4.14309		3				20	69	Organic compounds	0.956522	Lipids and lipid-like molecules	0.402093	Prenol lipids	0.151651	0	0.184921	Triterpenoids	0.0560386	Aromatic heteromonocyclic compounds	0.183264				0.0810811	1.92275e+07	2.01416e+06	4.41665e+06	0.135135	7.72641e+07	3.33969e+06	1.35352e+07	1.6581	0.0736632	0	631136	578953
356	600.468	8.98475		3				20	69	Organic compounds	0.956522	Lipids and lipid-like molecules	0.402093	Prenol lipids	0.151651	0	0.184921	Triterpenoids	0.0560386	Aromatic heteromonocyclic compounds	0.183264				0	1.04011e+07	8.12615e+06	788411	0	9.17286e+06	7.94437e+06	527335	0.97763	0.0517041	0	8.6388e+06	7.78255e+06
162	614.484	9.10301		3				20	69	Organic compounds	0.956522	Lipids and lipid-like molecules	0.402093	Prenol lipids	0.151651	0	0.184921	Triterpenoids	0.0560386	Aromatic heteromonocyclic compounds	0.183264				0.027027	1.83592e+07	1.55214e+07	1.33829e+06	0.027027	1.78978e+07	1.53661e+07	1.26346e+06	0.989992	0.174598	0	1.69262e+07	1.57677e+07
294	628.499	9.18531		3				20	69	Organic compounds	0.956522	Lipids and lipid-like molecules	0.402093	Prenol lipids	0.151651	0	0.184921	Triterpenoids	0.0560386	Aromatic heteromonocyclic compounds	0.183264				0.0810811	8.40152e+06	6.72949e+06	710801	0.0810811	8.33581e+06	6.73973e+06	611061	1.00152	0.0796642	1	6.8565e+06	6.63035e+06
2155	636.416	4.27503		3				20	69	Organic compounds	0.956522	Lipids and lipid-like molecules	0.402093	Prenol lipids	0.151651	0	0.184921	Triterpenoids	0.0560386	Aromatic heteromonocyclic compounds	0.183264				0.810811	7.01019e+06	2.95973e+06	2.99749e+06	0.810811	3.27167e+07	5.70121e+06	1.19647e+07	1.92626	0.0581725	0	ND	ND
448	644.494	8.98881		3				20	69	Organic compounds	0.956522	Lipids and lipid-like molecules	0.402093	Prenol lipids	0.151651	0	0.184921	Triterpenoids	0.0560386	Aromatic heteromonocyclic compounds	0.183264				0	6.56321e+06	5.28864e+06	578124	0	6.01229e+06	5.1792e+06	316750	0.979307	0.0643837	0	5.37341e+06	5.09016e+06
1378	652.411	4.40825		3				20	69	Organic compounds	0.956522	Lipids and lipid-like molecules	0.402093	Prenol lipids	0.151651	0	0.184921	Triterpenoids	0.0560386	Aromatic heteromonocyclic compounds	0.183264				0	1.13239e+07	1.93221e+06	2.81981e+06	0	5.61609e+07	2.79101e+06	9.10245e+06	1.44446	0.0860371	0	1.04106e+06	904764
242	658.51	9.1051		3				20	69	Organic compounds	0.956522	Lipids and lipid-like molecules	0.402093	Prenol lipids	0.151651	0	0.184921	Triterpenoids	0.0560386	Aromatic heteromonocyclic compounds	0.183264				0	1.27304e+07	9.87004e+06	974007	0	1.13081e+07	9.75667e+06	985810	0.988513	0.13744	0	9.86487e+06	9.6272e+06
456	672.525	9.18651		3				20	69	Organic compounds	0.956522	Lipids and lipid-like molecules	0.402093	Prenol lipids	0.151651	0	0.184921	Triterpenoids	0.0560386	Aromatic heteromonocyclic compounds	0.183264				0.162162	5.42995e+06	4.28409e+06	515706	0.162162	4.89821e+06	4.14695e+06	335670	0.967989	0.0882933	0	4.61132e+06	4.06576e+06
631	688.52	8.99189		3				20	69	Organic compounds	0.956522	Lipids and lipid-like molecules	0.402093	Prenol lipids	0.151651	0	0.184921	Triterpenoids	0.0560386	Aromatic heteromonocyclic compounds	0.183264				0.027027	3.88162e+06	3.03974e+06	318946	0	3.4726e+06	3.04001e+06	258555	1.00009	0.0906051	0	3.58839e+06	3.05308e+06
3294	696.437	4.52567		3				20	69	Organic compounds	0.956522	Lipids and lipid-like molecules	0.402093	Prenol lipids	0.151651	0	0.184921	Triterpenoids	0.0560386	Aromatic heteromonocyclic compounds	0.183264				0.702703	5.20241e+06	1.41866e+06	1.53511e+06	0.864865	1.59457e+07	4.37343e+06	6.56114e+06	3.08279	0.127121	0	ND	ND
371	702.536	9.1051		3				20	69	Organic compounds	0.956522	Lipids and lipid-like molecules	0.402093	Prenol lipids	0.151651	0	0.184921	Triterpenoids	0.0560386	Aromatic heteromonocyclic compounds	0.183264				0.0540541	7.32984e+06	5.78248e+06	649827	0	7.15445e+06	5.7764e+06	564913	0.99895	0.121765	0	7.45012e+06	6.842e+06
5569	300.289	7.5208		3				55	4	Organic compounds	0.5	Lipids and lipid-like molecules	0.142857	Prenol lipids	0.142857	0	0.160714	Alkaloids and derivatives	0.09375	Aromatic heteropolycyclic compounds	0.178571				0.351351	1.40407e+06	629562	267622	0.540541	4.27992e+06	794457	946364	1.26192	0.135775	0	ND	ND
168	300.326	7.50524		3				55	4	Organic compounds	0.5	Lipids and lipid-like molecules	0.142857	Prenol lipids	0.142857	0	0.160714	Alkaloids and derivatives	0.09375	Aromatic heteropolycyclic compounds	0.178571				0	3.43977e+07	3.08957e+07	1.58623e+06	0	3.46068e+07	3.09792e+07	1.63064e+06	1.0027	0.0370554	0	3.16081e+07	3.04518e+07
269	344.352	7.31919		3				55	4	Organic compounds	0.5	Lipids and lipid-like molecules	0.142857	Prenol lipids	0.142857	0	0.160714	Alkaloids and derivatives	0.09375	Aromatic heteropolycyclic compounds	0.178571				0	1.88398e+07	1.66688e+07	1.13105e+06	0	1.99086e+07	1.69242e+07	1.2335e+06	1.01532	0.0696596	0	1.91828e+07	1.85262e+07
436	427.267	8.89835		3				55	4	Organic compounds	0.5	Lipids and lipid-like molecules	0.142857	Prenol lipids	0.142857	0	0.160714	Alkaloids and derivatives	0.09375	Aromatic heteropolycyclic compounds	0.178571				0	6.14865e+06	5.39669e+06	382835	0	6.81742e+06	5.43466e+06	567743	1.00704	0.0878453	0	6.41091e+06	5.96576e+06
414	399.25	8.3223	Tris(2-butoxyethyl) phosphate	2	GNPS	M+H	1.29943	147	2	Organic compounds	1	Lipids and lipid-like molecules	0.4	Prenol lipids	0.35	Amino acids, peptides, and analogues	0.2	Sesquiterpenoids	0.15	Aromatic heteropolycyclic compounds	0.35	Spectral Match to Tris(2-butoxyethyl) phosphate from NIST14	N/A	N/A	0	4.99672e+07	1.67547e+07	6.8911e+06	0	5.64012e+07	1.71743e+07	7.79587e+06	1.02504	0.317286	0	1.53727e+07	1.01306e+07
6001	444.308	8.32503		3				147	2	Organic compounds	1	Lipids and lipid-like molecules	0.4	Prenol lipids	0.35	Amino acids, peptides, and analogues	0.2	Sesquiterpenoids	0.15	Aromatic heteropolycyclic compounds	0.35				0.756757	2.02892e+06	824485	477042	0.621622	2.19219e+06	773752	460191	0.938467		4	558175	558175
799	413.249	8.63158		3				16	2	Organic compounds	1	Lipids and lipid-like molecules	0.4	Prenol lipids	0.3	Amino acids, peptides, and analogues	0.2	Eudesmane, isoeudesmane or cycloeudesmane sesquiterpenoids	0.2	Aliphatic heteropolycyclic compounds	0.4				0.486486	6.39928e+06	5.28559e+06	904823	0.351351	7.06089e+06	5.09592e+06	1.3772e+06	0.964116	0.356076	0	5.38748e+06	5.19735e+06
12903	413.25	8.59341		3				16	2	Organic compounds	1	Lipids and lipid-like molecules	0.4	Prenol lipids	0.3	Amino acids, peptides, and analogues	0.2	Eudesmane, isoeudesmane or cycloeudesmane sesquiterpenoids	0.2	Aliphatic heteropolycyclic compounds	0.4				0.675676	3.96316e+06	1.88321e+06	1.04101e+06	0.837838	3.04906e+06	2.08791e+06	700116	1.1087		4	1.92497e+06	1.92497e+06
1915	329.211	8.49434		3				43	2	Organic compounds	0.5	Lipids and lipid-like molecules	0.25	Prenol lipids	0.15	Carbohydrates and carbohydrate conjugates	0.15	C-glycosyl compounds	0.15	Aliphatic heteromonocyclic compounds	0.15				0.027027	2.88185e+06	1.46322e+06	534113	0.027027	3.36453e+06	1.38292e+06	494595	0.945121	0.0727702	0	1.04367e+06	844915
311	655.707	7.89958		3				43	2	Organic compounds	0.5	Lipids and lipid-like molecules	0.25	Prenol lipids	0.15	Carbohydrates and carbohydrate conjugates	0.15	C-glycosyl compounds	0.15	Aliphatic heteromonocyclic compounds	0.15				0	1.03717e+07	9.01843e+06	529012	0	1.05196e+07	9.13624e+06	607245	1.01306	0.0519172	0	9.15552e+06	8.80884e+06
699	232.227	5.80133		3				10	18	Organic compounds	0.388889	Lipids and lipid-like molecules	0.278571	Prenol lipids	0.0888889	Ceramides	0.0555556	Ceramides	0.0555556	Aliphatic acyclic compounds	0.196032				0	5.30908e+06	5.02375e+06	138249	0	5.44392e+06	5.05811e+06	204647	1.00684	0.033736	0	5.24588e+06	5.10385e+06
4	328.357	7.90097		3				10	18	Organic compounds	0.388889	Lipids and lipid-like molecules	0.278571	Prenol lipids	0.0888889	Ceramides	0.0555556	Ceramides	0.0555556	Aliphatic acyclic compounds	0.196032				0	5.95729e+08	5.16767e+08	4.24212e+07	0	5.83342e+08	5.21686e+08	3.04377e+07	1.00952	0.0769811	0	5.17262e+08	4.69517e+08
7	328.357	7.38778		3				10	18	Organic compounds	0.388889	Lipids and lipid-like molecules	0.278571	Prenol lipids	0.0888889	Ceramides	0.0555556	Ceramides	0.0555556	Aliphatic acyclic compounds	0.196032				0	3.00889e+08	2.69487e+08	1.20131e+07	0	3.00258e+08	2.72843e+08	1.18368e+07	1.01246	0.0557267	0	2.97154e+08	2.75977e+08
1047	356.317	8.47086		3				10	18	Organic compounds	0.388889	Lipids and lipid-like molecules	0.278571	Prenol lipids	0.0888889	Ceramides	0.0555556	Ceramides	0.0555556	Aliphatic acyclic compounds	0.196032				0.027027	3.44086e+06	2.44367e+06	412057	0.027027	3.19492e+06	2.54203e+06	420297	1.04025	0.129473	0	2.2643e+06	1.93656e+06
1	356.389	7.80462		3				10	18	Organic compounds	0.388889	Lipids and lipid-like molecules	0.278571	Prenol lipids	0.0888889	Ceramides	0.0555556	Ceramides	0.0555556	Aliphatic acyclic compounds	0.196032				0	3.99413e+09	3.55605e+09	2.24347e+08	0	3.97809e+09	3.4845e+09	1.89835e+08	0.979879	0.0321856	0	3.58392e+09	3.31428e+09
5821	370.366	8.66838		3				10	18	Organic compounds	0.388889	Lipids and lipid-like molecules	0.278571	Prenol lipids	0.0888889	Ceramides	0.0555556	Ceramides	0.0555556	Aliphatic acyclic compounds	0.196032				0.756757	2.16973e+08	1.90914e+08	3.10828e+07	0.540541	2.17649e+08	1.85965e+08	2.32668e+07	0.974077		3	1.51129e+08	1.51129e+08
947	372.066	6.77039		3				10	18	Organic compounds	0.388889	Lipids and lipid-like molecules	0.278571	Prenol lipids	0.0888889	Ceramides	0.0555556	Ceramides	0.0555556	Aliphatic acyclic compounds	0.196032				0	4.0219e+06	2.9689e+06	292523	0	4.11847e+06	3.12885e+06	357063	1.05387	0.0553988	0	3.96653e+06	3.87232e+06
2622	372.311	6.97645		3				10	18	Organic compounds	0.388889	Lipids and lipid-like molecules	0.278571	Prenol lipids	0.0888889	Ceramides	0.0555556	Ceramides	0.0555556	Aliphatic acyclic compounds	0.196032				0	2.53651e+06	1.87821e+06	558325	0	2.68468e+06	1.85705e+06	596189	0.988735	0.514114	0	2.3745e+06	1.3974e+06
66	372.384	7.35493		3				10	18	Organic compounds	0.388889	Lipids and lipid-like molecules	0.278571	Prenol lipids	0.0888889	Ceramides	0.0555556	Ceramides	0.0555556	Aliphatic acyclic compounds	0.196032				0	6.94175e+07	5.98239e+07	5.0537e+06	0	6.87367e+07	6.02018e+07	3.81085e+06	1.00632	0.0769048	0	6.35577e+07	5.82953e+07
93	372.384	7.20416		3				10	18	Organic compounds	0.388889	Lipids and lipid-like molecules	0.278571	Prenol lipids	0.0888889	Ceramides	0.0555556	Ceramides	0.0555556	Aliphatic acyclic compounds	0.196032				0.27027	5.05208e+07	4.27563e+07	3.88336e+06	0.351351	4.64631e+07	4.18049e+07	3.24532e+06	0.977748	0.0961444	1	3.81293e+07	3.81293e+07
3165	426.467	8.52156		3				10	18	Organic compounds	0.388889	Lipids and lipid-like molecules	0.278571	Prenol lipids	0.0888889	Ceramides	0.0555556	Ceramides	0.0555556	Aliphatic acyclic compounds	0.196032				0.0810811	2.36708e+07	2.07074e+07	1.57834e+06	0	2.42915e+07	2.10148e+07	1.56059e+06	1.01484	0.0679243	0	2.02616e+07	1.95968e+07
69	427.303	9.08774		3				10	18	Organic compounds	0.388889	Lipids and lipid-like molecules	0.278571	Prenol lipids	0.0888889	Ceramides	0.0555556	Ceramides	0.0555556	Aliphatic acyclic compounds	0.196032				0	2.91147e+07	2.39414e+07	2.34576e+06	0	3.04439e+07	2.42232e+07	2.26159e+06	1.01177	0.09428	0	2.74996e+07	2.66648e+07
3161	454.497	8.75059		3				10	18	Organic compounds	0.388889	Lipids and lipid-like molecules	0.278571	Prenol lipids	0.0888889	Ceramides	0.0555556	Ceramides	0.0555556	Aliphatic acyclic compounds	0.196032				0.513514	5.28538e+07	4.57948e+07	3.5429e+06	0.594595	5.11713e+07	4.40485e+07	3.27631e+06	0.961866		2	4.59875e+07	4.52152e+07
20	454.498	8.47839		3				10	18	Organic compounds	0.388889	Lipids and lipid-like molecules	0.278571	Prenol lipids	0.0888889	Ceramides	0.0555556	Ceramides	0.0555556	Aliphatic acyclic compounds	0.196032				0	1.58653e+08	1.41019e+08	8.85077e+06	0	1.6433e+08	1.45836e+08	1.05923e+07	1.03416	0.0421592	0	1.35445e+08	1.31144e+08
47	455.334	9.24802		3				10	18	Organic compounds	0.388889	Lipids and lipid-like molecules	0.278571	Prenol lipids	0.0888889	Ceramides	0.0555556	Ceramides	0.0555556	Aliphatic acyclic compounds	0.196032				0	3.3382e+07	2.57772e+07	2.66576e+06	0	2.96093e+07	2.41032e+07	2.46241e+06	0.935061	0.037023	0	2.64028e+07	2.11252e+07
130	482.368	8.74859		3				10	18	Organic compounds	0.388889	Lipids and lipid-like molecules	0.278571	Prenol lipids	0.0888889	Ceramides	0.0555556	Ceramides	0.0555556	Aliphatic acyclic compounds	0.196032				0	3.18658e+07	2.80514e+07	2.06757e+06	0	3.26695e+07	2.87134e+07	1.73193e+06	1.0236	0.061831	0	2.81254e+07	2.64775e+07
693	482.457	9.33471		3				10	18	Organic compounds	0.388889	Lipids and lipid-like molecules	0.278571	Prenol lipids	0.0888889	Ceramides	0.0555556	Ceramides	0.0555556	Aliphatic acyclic compounds	0.196032				0.243243	2.55966e+06	2.15548e+06	261480	0.189189	2.54675e+06	2.08537e+06	254517	0.967474	0.0661947	0	2.33859e+06	2.22648e+06
3	482.528	8.71102		3				10	18	Organic compounds	0.388889	Lipids and lipid-like molecules	0.278571	Prenol lipids	0.0888889	Ceramides	0.0555556	Ceramides	0.0555556	Aliphatic acyclic compounds	0.196032				0	3.64407e+08	3.27618e+08	2.6459e+07	0	3.81831e+08	3.33346e+08	2.04474e+07	1.01748	0.0417523	0	3.37909e+08	3.19613e+08
634	518.321	8.9331	1-Hexadecanoyl-sn-glycero-3-phosphocholine	2	GNPS	M+Na	0.235511	201	2	Organic compounds	1	Lipids and lipid-like molecules	0.75	Prenol lipids	0.5	Diterpenoids	0.3	1-acyl-sn-glycero-3-phosphocholines	0.15	Aromatic heteropolycyclic compounds	0.35	Spectral Match to 1-Hexadecanoyl-sn-glycero-3-phosphocholine from NIST14	N/A	N/A	0.108108	9.38581e+06	6.40153e+06	1.29824e+06	0.162162	9.00369e+06	6.56426e+06	1.32921e+06	1.02542	0.0233662	0	ND	ND
1488	315.195	7.9399	1-Phenanthrenecarboxylic acid	2	GNPS	M+H	1.25868	S586	1	Organic compounds	1	Lipids and lipid-like molecules	1	Prenol lipids	1	Diterpenoids	1	Diterpenoids	1	Aromatic homopolycyclic compounds	1	NCGC00347651-02_C20H26O3_1-Phenanthrenecarboxylic acid, 1,2,3,4,4a,9,10,10a-octahydro-1,4a-dimethyl-7-(1-methylethyl)-9-oxo-	CC(C)C1=CC=C2C(=C1)C(=O)CC3C(C)(CCCC23C)C(O)=O	InChI=1S/C20H26O3/c1-12(2)13-6-7-15-14(10-13)16(21)11-17-19(15,3)8-5-9-20(17,4)18(22)23/h6-7,10,12,17H,5,8-9,11H2,1-4H3,(H,22,23)	0	1.62815e+06	1.36642e+06	156349	0	2.19452e+06	1.34582e+06	196456	0.984924	0.0940479	0	1.14382e+07	4.75913e+06
194	267.172	7.9599	Tributyl phosphate	2	GNPS	M+H	0.685347	102	2	Organic compounds	1	Lipids and lipid-like molecules	0.35	Prenol lipids	0.35	Diterpenoids	0.15	Diterpenoids	0.15	Aliphatic heteropolycyclic compounds	0.35	Spectral Match to Tributyl phosphate from NIST14	N/A	N/A	0	4.05725e+07	3.80718e+07	1.59998e+06	0	4.09782e+07	3.83184e+07	1.32992e+06	1.00648	0.02658	0	4.09612e+07	3.6681e+07
4718	542.319	8.68654		3				201	2	Organic compounds	1	Lipids and lipid-like molecules	0.75	Prenol lipids	0.5	Diterpenoids	0.3	1-acyl-sn-glycero-3-phosphocholines	0.15	Aromatic heteropolycyclic compounds	0.35				0.540541	2.53851e+06	1.40642e+06	532640	0.540541	2.89435e+06	1.70971e+06	696405	1.21565		3	ND	ND
531	283.149	8.34255		3				102	2	Organic compounds	1	Lipids and lipid-like molecules	0.35	Prenol lipids	0.35	Diterpenoids	0.15	Diterpenoids	0.15	Aliphatic heteropolycyclic compounds	0.35				0	4.70607e+06	4.2293e+06	217476	0	4.73119e+06	4.23171e+06	237812	1.00057	0.0286461	0	4.38771e+06	4.1916e+06
5881	284.293	9.3525	Octadecanamide	2	GNPS	M+H	24.5815	17	100	Organic compounds	0.82	Lipids and lipid-like molecules	0.42419	Prenol lipids	0.15173	Fatty acids and conjugates	0.0929722	Long-chain fatty acids	0.0863889	Aliphatic acyclic compounds	0.208917	Spectral Match to Octadecanamide from NIST14	N/A	N/A	0.810811	4.37885e+06	3.46907e+06	766144	0.756757	4.69993e+06	3.11783e+06	872027	0.898751	0	3	4.31606e+06	3.64263e+06
41	284.294	9.2652	Octadecanamide	2	GNPS	M+H	20.7172	17	100	Organic compounds	0.82	Lipids and lipid-like molecules	0.42419	Prenol lipids	0.15173	Fatty acids and conjugates	0.0929722	Long-chain fatty acids	0.0863889	Aliphatic acyclic compounds	0.208917	Spectral Match to Octadecanamide from NIST14	N/A	N/A	0.027027	3.46996e+07	2.89052e+07	2.32482e+06	0	3.31415e+07	2.83529e+07	2.37692e+06	0.980894	0.0269402	0	2.9799e+07	2.87758e+07
5824	227.199	8.65778		3				17	100	Organic compounds	0.82	Lipids and lipid-like molecules	0.42419	Prenol lipids	0.15173	Fatty acids and conjugates	0.0929722	Long-chain fatty acids	0.0863889	Aliphatic acyclic compounds	0.208917				0.864865	7.24421e+07	5.60622e+07	1.41641e+07	0.621622	7.29329e+07	6.03934e+07	1.60841e+07	1.07726		3	6.70497e+07	6.70497e+07
155	255.231	9.08088		3				17	100	Organic compounds	0.82	Lipids and lipid-like molecules	0.42419	Prenol lipids	0.15173	Fatty acids and conjugates	0.0929722	Long-chain fatty acids	0.0863889	Aliphatic acyclic compounds	0.208917				0	2.75975e+07	2.49503e+07	1.36356e+06	0	2.72174e+07	2.44522e+07	1.37458e+06	0.980034	0.0419607	0	2.41168e+07	2.37477e+07
478	256.3	7.22116		3				17	100	Organic compounds	0.82	Lipids and lipid-like molecules	0.42419	Prenol lipids	0.15173	Fatty acids and conjugates	0.0929722	Long-chain fatty acids	0.0863889	Aliphatic acyclic compounds	0.208917				0	1.09076e+07	8.5571e+06	1.24193e+06	0	1.00729e+07	8.48472e+06	1.18059e+06	0.991541	0.174185	0	8.93802e+06	7.11793e+06
45	274.274	6.45289		3				17	100	Organic compounds	0.82	Lipids and lipid-like molecules	0.42419	Prenol lipids	0.15173	Fatty acids and conjugates	0.0929722	Long-chain fatty acids	0.0863889	Aliphatic acyclic compounds	0.208917				0	8.90556e+07	7.59577e+07	3.61334e+06	0	8.15792e+07	7.59864e+07	2.26713e+06	1.00038	0.0182589	0	7.7613e+07	7.37893e+07
3731	277.201	6.99006		3				17	100	Organic compounds	0.82	Lipids and lipid-like molecules	0.42419	Prenol lipids	0.15173	Fatty acids and conjugates	0.0929722	Long-chain fatty acids	0.0863889	Aliphatic acyclic compounds	0.208917				0.0540541	1.32478e+06	1.05666e+06	134462	0.0810811	1.31526e+06	1.05891e+06	110280	1.00213	0.0658813	1	1.59471e+06	1.23151e+06
176	283.263	9.24626		3				17	100	Organic compounds	0.82	Lipids and lipid-like molecules	0.42419	Prenol lipids	0.15173	Fatty acids and conjugates	0.0929722	Long-chain fatty acids	0.0863889	Aliphatic acyclic compounds	0.208917				0	1.34769e+07	1.14287e+07	798523	0	1.23264e+07	1.10236e+07	709878	0.964558	0.0540816	0	1.15921e+07	1.04569e+07
8736	289.235	8.62974		3				17	100	Organic compounds	0.82	Lipids and lipid-like molecules	0.42419	Prenol lipids	0.15173	Fatty acids and conjugates	0.0929722	Long-chain fatty acids	0.0863889	Aliphatic acyclic compounds	0.208917				0.405405	2.07168e+07	1.65325e+07	3.68954e+06	0.324324	2.12497e+07	1.80345e+07	2.23433e+06	1.09085		2	1.44196e+07	1.44196e+07
291	289.236	8.62966		3				17	100	Organic compounds	0.82	Lipids and lipid-like molecules	0.42419	Prenol lipids	0.15173	Fatty acids and conjugates	0.0929722	Long-chain fatty acids	0.0863889	Aliphatic acyclic compounds	0.208917				0.648649	2.06624e+07	1.10932e+07	7.76725e+06	0.648649	2.21524e+07	1.28438e+07	8.03621e+06	1.15781		2	1.69986e+07	1.17325e+07
10502	289.237	8.72302		3				17	100	Organic compounds	0.82	Lipids and lipid-like molecules	0.42419	Prenol lipids	0.15173	Fatty acids and conjugates	0.0929722	Long-chain fatty acids	0.0863889	Aliphatic acyclic compounds	0.208917				0.702703	4.91899e+06	3.00052e+06	1.05099e+06	0.675676	4.60973e+06	3.06916e+06	903329	1.02288		2	ND	ND
7258	289.237	8.56253		3				17	100	Organic compounds	0.82	Lipids and lipid-like molecules	0.42419	Prenol lipids	0.15173	Fatty acids and conjugates	0.0929722	Long-chain fatty acids	0.0863889	Aliphatic acyclic compounds	0.208917				0.648649	1.52153e+06	1.18418e+06	201665	0.567568	1.81894e+06	1.20211e+06	291151	1.01514		4	ND	ND
57	298.347	7.74318		3				17	100	Organic compounds	0.82	Lipids and lipid-like molecules	0.42419	Prenol lipids	0.15173	Fatty acids and conjugates	0.0929722	Long-chain fatty acids	0.0863889	Aliphatic acyclic compounds	0.208917				0	7.51478e+07	6.71197e+07	4.35617e+06	0	7.45241e+07	6.65578e+07	3.23575e+06	0.991628	0.0650442	0	7.03755e+07	6.57733e+07
379	311.294	9.36696		3				17	100	Organic compounds	0.82	Lipids and lipid-like molecules	0.42419	Prenol lipids	0.15173	Fatty acids and conjugates	0.0929722	Long-chain fatty acids	0.0863889	Aliphatic acyclic compounds	0.208917				0	5.81002e+06	5.0474e+06	428831	0.027027	5.4745e+06	4.84003e+06	369789	0.958915	0.0718525	0	5.37689e+06	4.89114e+06
3208	312.325	9.35764		3				17	100	Organic compounds	0.82	Lipids and lipid-like molecules	0.42419	Prenol lipids	0.15173	Fatty acids and conjugates	0.0929722	Long-chain fatty acids	0.0863889	Aliphatic acyclic compounds	0.208917				0.27027	4.96948e+06	2.81994e+06	795960	0.27027	5.94835e+06	3.48886e+06	1.3537e+06	1.23721	0.341934	1	3.07778e+06	2.86149e+06
254	312.325	9.22981		3				17	100	Organic compounds	0.82	Lipids and lipid-like molecules	0.42419	Prenol lipids	0.15173	Fatty acids and conjugates	0.0929722	Long-chain fatty acids	0.0863889	Aliphatic acyclic compounds	0.208917				0.108108	5.43959e+06	4.53567e+06	413959	0.216216	5.41994e+06	4.58519e+06	451299	1.01092	0.0748381	1	4.50755e+06	4.18441e+06
400	312.337	8.27712		3				17	100	Organic compounds	0.82	Lipids and lipid-like molecules	0.42419	Prenol lipids	0.15173	Fatty acids and conjugates	0.0929722	Long-chain fatty acids	0.0863889	Aliphatic acyclic compounds	0.208917				0	9.27143e+06	8.30218e+06	479836	0	9.25587e+06	8.35279e+06	467422	1.0061	0.0737024	0	8.48593e+06	8.2998e+06
2572	321.227	7.08535		3				17	100	Organic compounds	0.82	Lipids and lipid-like molecules	0.42419	Prenol lipids	0.15173	Fatty acids and conjugates	0.0929722	Long-chain fatty acids	0.0863889	Aliphatic acyclic compounds	0.208917				0	807509	689705	63396	0	810829	666095	67232.2	0.965768	0.0462262	0	851375	769970
2267	321.227	6.89487		3				17	100	Organic compounds	0.82	Lipids and lipid-like molecules	0.42419	Prenol lipids	0.15173	Fatty acids and conjugates	0.0929722	Long-chain fatty acids	0.0863889	Aliphatic acyclic compounds	0.208917				0	4.59011e+06	1.56648e+06	843676	0.135135	4.85833e+06	1.65667e+06	854674	1.05758	0.0454898	0	473757	328347
297	326.378	7.82129		3				17	100	Organic compounds	0.82	Lipids and lipid-like molecules	0.42419	Prenol lipids	0.15173	Fatty acids and conjugates	0.0929722	Long-chain fatty acids	0.0863889	Aliphatic acyclic compounds	0.208917				0	2.45943e+07	1.35746e+07	2.55122e+06	0	1.49117e+07	1.27366e+07	696475	0.938271	0.0215415	0	1.35715e+07	1.21486e+07
956	326.378	8.104		3				17	100	Organic compounds	0.82	Lipids and lipid-like molecules	0.42419	Prenol lipids	0.15173	Fatty acids and conjugates	0.0929722	Long-chain fatty acids	0.0863889	Aliphatic acyclic compounds	0.208917				0.027027	4.0726e+06	3.17477e+06	326435	0.027027	3.85911e+06	3.18984e+06	339508	1.00475	0.0631846	0	3.88778e+06	3.56599e+06
5827	333.261	8.66556		3				17	100	Organic compounds	0.82	Lipids and lipid-like molecules	0.42419	Prenol lipids	0.15173	Fatty acids and conjugates	0.0929722	Long-chain fatty acids	0.0863889	Aliphatic acyclic compounds	0.208917				0.648649	3.61231e+07	2.74949e+07	5.18672e+06	0.567568	3.8365e+07	3.07969e+07	5.18658e+06	1.12009		3	2.64205e+07	2.64205e+07
140	333.262	8.6725		3				17	100	Organic compounds	0.82	Lipids and lipid-like molecules	0.42419	Prenol lipids	0.15173	Fatty acids and conjugates	0.0929722	Long-chain fatty acids	0.0863889	Aliphatic acyclic compounds	0.208917				0.27027	3.93004e+07	3.0785e+07	6.65581e+06	0.324324	3.8575e+07	3.01822e+07	9.0595e+06	0.980418	0.137702	1	3.52761e+07	2.2893e+07
1633	338.254	6.89327		3				17	100	Organic compounds	0.82	Lipids and lipid-like molecules	0.42419	Prenol lipids	0.15173	Fatty acids and conjugates	0.0929722	Long-chain fatty acids	0.0863889	Aliphatic acyclic compounds	0.208917				0	7.57406e+06	2.60893e+06	1.40119e+06	0	7.72019e+06	2.40232e+06	1.52132e+06	0.920805	0.053444	0	687974	377076
1957	338.254	7.08695		3				17	100	Organic compounds	0.82	Lipids and lipid-like molecules	0.42419	Prenol lipids	0.15173	Fatty acids and conjugates	0.0929722	Long-chain fatty acids	0.0863889	Aliphatic acyclic compounds	0.208917				0	1.31818e+06	1.1545e+06	105363	0	1.40804e+06	1.16821e+06	104671	1.01187	0.0873969	0	1.48933e+06	1.3464e+06
122	340.357	9.47578		3				17	100	Organic compounds	0.82	Lipids and lipid-like molecules	0.42419	Prenol lipids	0.15173	Fatty acids and conjugates	0.0929722	Long-chain fatty acids	0.0863889	Aliphatic acyclic compounds	0.208917				0.27027	1.10577e+07	9.85156e+06	866484	0.135135	1.22758e+07	9.75912e+06	1.04336e+06	0.990617	0.0980923	0	1.12635e+07	9.98941e+06
172	340.369	8.22689		3				17	100	Organic compounds	0.82	Lipids and lipid-like molecules	0.42419	Prenol lipids	0.15173	Fatty acids and conjugates	0.0929722	Long-chain fatty acids	0.0863889	Aliphatic acyclic compounds	0.208917				0	3.33091e+07	2.89125e+07	1.90808e+06	0	3.15719e+07	2.90209e+07	1.51141e+06	1.00375	0.0543186	0	2.99851e+07	2.92731e+07
1081	341.266	8.97807		3				17	100	Organic compounds	0.82	Lipids and lipid-like molecules	0.42419	Prenol lipids	0.15173	Fatty acids and conjugates	0.0929722	Long-chain fatty acids	0.0863889	Aliphatic acyclic compounds	0.208917				0	9.78313e+06	4.37598e+06	1.11413e+06	0	7.25469e+06	4.22511e+06	813879	0.965523	0.174574	0	4.36254e+06	3.62271e+06
5826	350.288	8.66384		3				17	100	Organic compounds	0.82	Lipids and lipid-like molecules	0.42419	Prenol lipids	0.15173	Fatty acids and conjugates	0.0929722	Long-chain fatty acids	0.0863889	Aliphatic acyclic compounds	0.208917				0.783784	3.98176e+07	3.57705e+07	4.89596e+06	0.540541	4.28217e+07	3.37406e+07	9.31811e+06	0.943252		4	3.32415e+07	3.32415e+07
105	350.289	8.67352		3				17	100	Organic compounds	0.82	Lipids and lipid-like molecules	0.42419	Prenol lipids	0.15173	Fatty acids and conjugates	0.0929722	Long-chain fatty acids	0.0863889	Aliphatic acyclic compounds	0.208917				0.297297	4.55888e+07	3.60021e+07	9.57448e+06	0.324324	4.65741e+07	3.38641e+07	1.19795e+07	0.940616	0.154969	0	3.88711e+07	3.74978e+07
4615	350.291	8.78282		3				17	100	Organic compounds	0.82	Lipids and lipid-like molecules	0.42419	Prenol lipids	0.15173	Fatty acids and conjugates	0.0929722	Long-chain fatty acids	0.0863889	Aliphatic acyclic compounds	0.208917				0.783784	1.00886e+07	7.09584e+06	2.23416e+06	0.837838	1.05034e+07	8.09948e+06	2.26814e+06	1.14144		3	ND	ND
179	361.294	9.07938		3				17	100	Organic compounds	0.82	Lipids and lipid-like molecules	0.42419	Prenol lipids	0.15173	Fatty acids and conjugates	0.0929722	Long-chain fatty acids	0.0863889	Aliphatic acyclic compounds	0.208917				0	1.2994e+07	1.10627e+07	895262	0	1.30724e+07	1.11675e+07	889120	1.00947	0.0911995	0	1.24311e+07	1.16509e+07
12568	364.267	8.61076		3				17	100	Organic compounds	0.82	Lipids and lipid-like molecules	0.42419	Prenol lipids	0.15173	Fatty acids and conjugates	0.0929722	Long-chain fatty acids	0.0863889	Aliphatic acyclic compounds	0.208917				0.72973	5.95407e+06	5.1183e+06	538358	0.675676	6.17452e+06	5.35932e+06	594396	1.04709		3	ND	ND
861	364.268	8.59965		3				17	100	Organic compounds	0.82	Lipids and lipid-like molecules	0.42419	Prenol lipids	0.15173	Fatty acids and conjugates	0.0929722	Long-chain fatty acids	0.0863889	Aliphatic acyclic compounds	0.208917				0.216216	6.4698e+06	5.09174e+06	1.16918e+06	0.216216	6.41983e+06	4.81645e+06	1.55747e+06	0.945934	0.480921	0	5.04519e+06	4.79423e+06
541	364.306	8.99678		3				17	100	Organic compounds	0.82	Lipids and lipid-like molecules	0.42419	Prenol lipids	0.15173	Fatty acids and conjugates	0.0929722	Long-chain fatty acids	0.0863889	Aliphatic acyclic compounds	0.208917				0.0810811	4.02856e+06	3.36423e+06	305562	0.027027	4.1422e+06	3.48889e+06	381005	1.03705	0.0449542	0	3.98128e+06	3.54526e+06
163	368.4	8.52424		3				17	100	Organic compounds	0.82	Lipids and lipid-like molecules	0.42419	Prenol lipids	0.15173	Fatty acids and conjugates	0.0929722	Long-chain fatty acids	0.0863889	Aliphatic acyclic compounds	0.208917				0	3.20795e+07	2.81825e+07	1.88298e+06	0	3.2628e+07	2.90327e+07	1.90122e+06	1.03017	0.0586861	0	2.78419e+07	2.68127e+07
798	368.425	8.77202		3				17	100	Organic compounds	0.82	Lipids and lipid-like molecules	0.42419	Prenol lipids	0.15173	Fatty acids and conjugates	0.0929722	Long-chain fatty acids	0.0863889	Aliphatic acyclic compounds	0.208917				0	5.25609e+06	2.99017e+06	718178	0	8.24026e+06	2.94353e+06	975750	0.984401	0.0788312	0	2.46939e+06	2.35368e+06
184	377.289	8.70414		3				17	100	Organic compounds	0.82	Lipids and lipid-like molecules	0.42419	Prenol lipids	0.15173	Fatty acids and conjugates	0.0929722	Long-chain fatty acids	0.0863889	Aliphatic acyclic compounds	0.208917				0.0540541	2.67844e+07	2.3525e+07	1.90884e+06	0	2.53023e+07	2.3713e+07	1.04912e+06	1.00799	0.0701591	0	2.38879e+07	2.26442e+07
81	378.321	9.079		3				17	100	Organic compounds	0.82	Lipids and lipid-like molecules	0.42419	Prenol lipids	0.15173	Fatty acids and conjugates	0.0929722	Long-chain fatty acids	0.0863889	Aliphatic acyclic compounds	0.208917				0	2.58587e+07	2.16668e+07	1.96489e+06	0	2.57644e+07	2.17063e+07	1.81721e+06	1.00182	0.106328	0	2.29259e+07	2.09609e+07
507	382.404	9.43907		3				17	100	Organic compounds	0.82	Lipids and lipid-like molecules	0.42419	Prenol lipids	0.15173	Fatty acids and conjugates	0.0929722	Long-chain fatty acids	0.0863889	Aliphatic acyclic compounds	0.208917				0	1.02911e+07	8.96738e+06	888470	0	1.03844e+07	8.87999e+06	647781	0.990254	0.105031	0	9.84041e+06	9.59371e+06
5434	384.419	7.95808		3				17	100	Organic compounds	0.82	Lipids and lipid-like molecules	0.42419	Prenol lipids	0.15173	Fatty acids and conjugates	0.0929722	Long-chain fatty acids	0.0863889	Aliphatic acyclic compounds	0.208917				0.648649	1.71398e+06	1.45457e+06	195145	0.594595	1.77278e+06	1.43734e+06	173637	0.98815		2	1.78569e+06	1.78569e+06
333	384.42	8.15645		3				17	100	Organic compounds	0.82	Lipids and lipid-like molecules	0.42419	Prenol lipids	0.15173	Fatty acids and conjugates	0.0929722	Long-chain fatty acids	0.0863889	Aliphatic acyclic compounds	0.208917				0	1.16257e+07	1.01016e+07	837110	0	1.12729e+07	9.89137e+06	639921	0.979187	0.0331697	0	1.04204e+07	9.96495e+06
267	386.399	7.76573		3				17	100	Organic compounds	0.82	Lipids and lipid-like molecules	0.42419	Prenol lipids	0.15173	Fatty acids and conjugates	0.0929722	Long-chain fatty acids	0.0863889	Aliphatic acyclic compounds	0.208917				0	2.4235e+07	2.03276e+07	1.45186e+06	0	2.23444e+07	2.01638e+07	1.22212e+06	0.991943	0.0492911	0	2.27132e+07	2.00002e+07
228	389.326	9.245		3				17	100	Organic compounds	0.82	Lipids and lipid-like molecules	0.42419	Prenol lipids	0.15173	Fatty acids and conjugates	0.0929722	Long-chain fatty acids	0.0863889	Aliphatic acyclic compounds	0.208917				0.0810811	7.64395e+06	6.36354e+06	407354	0.0810811	7.02372e+06	6.17526e+06	395257	0.970413	0.0713819	0	5.71282e+06	5.30006e+06
95	394.315	8.70252		3				17	100	Organic compounds	0.82	Lipids and lipid-like molecules	0.42419	Prenol lipids	0.15173	Fatty acids and conjugates	0.0929722	Long-chain fatty acids	0.0863889	Aliphatic acyclic compounds	0.208917				0	5.39418e+07	4.41371e+07	4.69165e+06	0	5.49589e+07	4.57911e+07	3.74408e+06	1.03747	0.0983628	0	4.40899e+07	4.30378e+07
249	405.321	9.08819		3				17	100	Organic compounds	0.82	Lipids and lipid-like molecules	0.42419	Prenol lipids	0.15173	Fatty acids and conjugates	0.0929722	Long-chain fatty acids	0.0863889	Aliphatic acyclic compounds	0.208917				0	8.85018e+06	7.77961e+06	617314	0	9.12894e+06	7.80014e+06	624186	1.00264	0.0687803	0	8.43816e+06	8.32904e+06
64	406.352	9.24533		3				17	100	Organic compounds	0.82	Lipids and lipid-like molecules	0.42419	Prenol lipids	0.15173	Fatty acids and conjugates	0.0929722	Long-chain fatty acids	0.0863889	Aliphatic acyclic compounds	0.208917				0	2.135e+07	1.8927e+07	1.21599e+06	0	2.0909e+07	1.80414e+07	1.34418e+06	0.953208	0.0314218	0	1.66995e+07	1.65852e+07
683	408.294	8.63373		3				17	100	Organic compounds	0.82	Lipids and lipid-like molecules	0.42419	Prenol lipids	0.15173	Fatty acids and conjugates	0.0929722	Long-chain fatty acids	0.0863889	Aliphatic acyclic compounds	0.208917				0.378378	7.84761e+06	5.02129e+06	2.10548e+06	0.459459	7.79756e+06	5.12742e+06	2.041e+06	1.02114	0.410235	0	7.47005e+06	6.48265e+06
856	408.295	8.89189		3				17	100	Organic compounds	0.82	Lipids and lipid-like molecules	0.42419	Prenol lipids	0.15173	Fatty acids and conjugates	0.0929722	Long-chain fatty acids	0.0863889	Aliphatic acyclic compounds	0.208917				0.216216	3.75799e+06	2.55952e+06	509048	0.216216	3.84651e+06	2.52081e+06	504699	0.984874	0.083958	1	2.27092e+06	2.27092e+06
628	408.332	8.99014		3				17	100	Organic compounds	0.82	Lipids and lipid-like molecules	0.42419	Prenol lipids	0.15173	Fatty acids and conjugates	0.0929722	Long-chain fatty acids	0.0863889	Aliphatic acyclic compounds	0.208917				0.027027	4.76005e+06	3.5044e+06	659352	0.027027	4.36957e+06	3.46479e+06	722023	0.988699	0.124324	0	3.89295e+06	3.11955e+06
624	420.331	9.22183		3				17	100	Organic compounds	0.82	Lipids and lipid-like molecules	0.42419	Prenol lipids	0.15173	Fatty acids and conjugates	0.0929722	Long-chain fatty acids	0.0863889	Aliphatic acyclic compounds	0.208917				0.189189	2.52381e+06	1.86825e+06	259464	0.27027	2.27782e+06	1.88546e+06	189278	1.00921	0.159787	1	2.09575e+06	1.90381e+06
1236	420.332	9.04891		3				17	100	Organic compounds	0.82	Lipids and lipid-like molecules	0.42419	Prenol lipids	0.15173	Fatty acids and conjugates	0.0929722	Long-chain fatty acids	0.0863889	Aliphatic acyclic compounds	0.208917				0.189189	1.82307e+07	8.73487e+06	4.56889e+06	0.351351	1.33964e+07	7.25296e+06	2.88189e+06	0.830346	0.140845	1	ND	ND
410	421.315	8.72909		3				17	100	Organic compounds	0.82	Lipids and lipid-like molecules	0.42419	Prenol lipids	0.15173	Fatty acids and conjugates	0.0929722	Long-chain fatty acids	0.0863889	Aliphatic acyclic compounds	0.208917				0	9.95979e+06	8.14284e+06	726682	0	9.59831e+06	8.43728e+06	605429	1.03616	0.0329474	0	8.09771e+06	7.82355e+06
5465	421.315	8.9304		3				17	100	Organic compounds	0.82	Lipids and lipid-like molecules	0.42419	Prenol lipids	0.15173	Fatty acids and conjugates	0.0929722	Long-chain fatty acids	0.0863889	Aliphatic acyclic compounds	0.208917				0.72973	1.13504e+06	610621	223757	0.72973	725987	549728	164364	0.900277		3	ND	ND
303	422.311	8.89972		3				17	100	Organic compounds	0.82	Lipids and lipid-like molecules	0.42419	Prenol lipids	0.15173	Fatty acids and conjugates	0.0929722	Long-chain fatty acids	0.0863889	Aliphatic acyclic compounds	0.208917				0	9.79542e+06	8.43718e+06	709969	0	9.95628e+06	8.51072e+06	632950	1.00872	0.0217984	0	7.54742e+06	7.36942e+06
79	422.347	9.08737		3				17	100	Organic compounds	0.82	Lipids and lipid-like molecules	0.42419	Prenol lipids	0.15173	Fatty acids and conjugates	0.0929722	Long-chain fatty acids	0.0863889	Aliphatic acyclic compounds	0.208917				0	3.04635e+07	2.60608e+07	2.79158e+06	0	2.97627e+07	2.59149e+07	2.0862e+06	0.9944	0.106587	0	2.98668e+07	2.71106e+07
275	433.352	9.24806		3				17	100	Organic compounds	0.82	Lipids and lipid-like molecules	0.42419	Prenol lipids	0.15173	Fatty acids and conjugates	0.0929722	Long-chain fatty acids	0.0863889	Aliphatic acyclic compounds	0.208917				0.297297	5.31502e+06	4.71482e+06	270085	0.189189	5.5827e+06	4.46006e+06	398982	0.945965	0.0522258	0	4.31475e+06	4.05372e+06
161	434.384	9.36649		3				17	100	Organic compounds	0.82	Lipids and lipid-like molecules	0.42419	Prenol lipids	0.15173	Fatty acids and conjugates	0.0929722	Long-chain fatty acids	0.0863889	Aliphatic acyclic compounds	0.208917				0	1.16264e+07	9.97553e+06	816771	0	1.21815e+07	1.00749e+07	885601	1.00996	0.0725936	0	1.0951e+07	9.85122e+06
549	436.327	9.05898		3				17	100	Organic compounds	0.82	Lipids and lipid-like molecules	0.42419	Prenol lipids	0.15173	Fatty acids and conjugates	0.0929722	Long-chain fatty acids	0.0863889	Aliphatic acyclic compounds	0.208917				0	5.655e+06	4.32266e+06	795994	0	5.58571e+06	4.48688e+06	794611	1.03799	0.146099	0	4.91029e+06	3.94012e+06
87	438.342	8.7292		3				17	100	Organic compounds	0.82	Lipids and lipid-like molecules	0.42419	Prenol lipids	0.15173	Fatty acids and conjugates	0.0929722	Long-chain fatty acids	0.0863889	Aliphatic acyclic compounds	0.208917				0	5.08442e+07	4.19184e+07	3.30439e+06	0	4.69349e+07	4.27519e+07	2.71871e+06	1.01989	0.0685686	0	4.29663e+07	4.05362e+07
170	439.34	9.36824		3				17	100	Organic compounds	0.82	Lipids and lipid-like molecules	0.42419	Prenol lipids	0.15173	Fatty acids and conjugates	0.0929722	Long-chain fatty acids	0.0863889	Aliphatic acyclic compounds	0.208917				0.405405	1.05196e+07	8.59993e+06	865437	0.351351	1.02815e+07	8.48937e+06	1.26416e+06	0.987144		2	1.03561e+07	9.51362e+06
442	450.343	9.1457		3				17	100	Organic compounds	0.82	Lipids and lipid-like molecules	0.42419	Prenol lipids	0.15173	Fatty acids and conjugates	0.0929722	Long-chain fatty acids	0.0863889	Aliphatic acyclic compounds	0.208917				0.297297	4.14334e+06	3.49756e+06	276079	0.243243	3.92219e+06	3.49006e+06	249986	0.997855	0.0893194	0	3.62599e+06	3.31108e+06
50	450.378	9.24894		3				17	100	Organic compounds	0.82	Lipids and lipid-like molecules	0.42419	Prenol lipids	0.15173	Fatty acids and conjugates	0.0929722	Long-chain fatty acids	0.0863889	Aliphatic acyclic compounds	0.208917				0	2.5209e+07	2.2264e+07	1.49956e+06	0	2.69727e+07	2.16461e+07	1.86949e+06	0.972249	0.0357862	0	2.01443e+07	1.90245e+07
5852	452.319	8.66795		3				17	100	Organic compounds	0.82	Lipids and lipid-like molecules	0.42419	Prenol lipids	0.15173	Fatty acids and conjugates	0.0929722	Long-chain fatty acids	0.0863889	Aliphatic acyclic compounds	0.208917				0.72973	7.56931e+06	5.88818e+06	1.34081e+06	0.594595	7.8852e+06	5.3662e+06	1.20086e+06	0.911351		2	6.60679e+06	6.60679e+06
614	452.321	8.67933		3				17	100	Organic compounds	0.82	Lipids and lipid-like molecules	0.42419	Prenol lipids	0.15173	Fatty acids and conjugates	0.0929722	Long-chain fatty acids	0.0863889	Aliphatic acyclic compounds	0.208917				0.378378	8.04377e+06	3.89913e+06	1.89612e+06	0.27027	8.14379e+06	4.05143e+06	2.13846e+06	1.03906		2	7.28658e+06	6.83239e+06
847	452.321	8.89714		3				17	100	Organic compounds	0.82	Lipids and lipid-like molecules	0.42419	Prenol lipids	0.15173	Fatty acids and conjugates	0.0929722	Long-chain fatty acids	0.0863889	Aliphatic acyclic compounds	0.208917				0.324324	3.46391e+06	2.59247e+06	509098	0.135135	2.88837e+06	2.4835e+06	382529	0.957966	0.0567381	1	2.7781e+06	2.67725e+06
696	465.341	8.74624		3				17	100	Organic compounds	0.82	Lipids and lipid-like molecules	0.42419	Prenol lipids	0.15173	Fatty acids and conjugates	0.0929722	Long-chain fatty acids	0.0863889	Aliphatic acyclic compounds	0.208917				0	4.1354e+06	3.43015e+06	289880	0	4.19364e+06	3.51943e+06	329546	1.02603	0.115953	0	3.89641e+06	3.422e+06
332	466.337	8.90337		3				17	100	Organic compounds	0.82	Lipids and lipid-like molecules	0.42419	Prenol lipids	0.15173	Fatty acids and conjugates	0.0929722	Long-chain fatty acids	0.0863889	Aliphatic acyclic compounds	0.208917				0	8.61208e+06	7.06698e+06	663593	0	8.2732e+06	7.04006e+06	555182	0.996189	0.0561651	0	6.24849e+06	6.18614e+06
96	466.373	9.09213		3				17	100	Organic compounds	0.82	Lipids and lipid-like molecules	0.42419	Prenol lipids	0.15173	Fatty acids and conjugates	0.0929722	Long-chain fatty acids	0.0863889	Aliphatic acyclic compounds	0.208917				0	2.90414e+07	2.48933e+07	2.07283e+06	0	2.86526e+07	2.43946e+07	2.16229e+06	0.979968	0.0930496	0	2.8205e+07	2.50402e+07
635	469.313	9.22471		3				17	100	Organic compounds	0.82	Lipids and lipid-like molecules	0.42419	Prenol lipids	0.15173	Fatty acids and conjugates	0.0929722	Long-chain fatty acids	0.0863889	Aliphatic acyclic compounds	0.208917				0.0540541	3.58941e+06	2.58778e+06	409674	0.162162	3.22285e+06	2.39914e+06	367548	0.927105	0.0705764	0	2.22228e+06	1.98299e+06
115	478.41	9.3681		3				17	100	Organic compounds	0.82	Lipids and lipid-like molecules	0.42419	Prenol lipids	0.15173	Fatty acids and conjugates	0.0929722	Long-chain fatty acids	0.0863889	Aliphatic acyclic compounds	0.208917				0	1.37217e+07	1.20436e+07	936391	0	1.40536e+07	1.20733e+07	1.11588e+06	1.00247	0.123986	0	1.18543e+07	1.1076e+07
3212	480.353	9.06378		3				17	100	Organic compounds	0.82	Lipids and lipid-like molecules	0.42419	Prenol lipids	0.15173	Fatty acids and conjugates	0.0929722	Long-chain fatty acids	0.0863889	Aliphatic acyclic compounds	0.208917				0.108108	4.95631e+06	3.13828e+06	577148	0.0540541	4.98893e+06	3.26865e+06	629485	1.04154	0.267429	0	5.32287e+06	4.46193e+06
534	485.308	9.06314		3				17	100	Organic compounds	0.82	Lipids and lipid-like molecules	0.42419	Prenol lipids	0.15173	Fatty acids and conjugates	0.0929722	Long-chain fatty acids	0.0863889	Aliphatic acyclic compounds	0.208917				0	5.39319e+06	3.97849e+06	584586	0	5.53694e+06	3.76087e+06	500680	0.945301	0.0586974	0	4.71045e+06	4.41054e+06
483	494.368	9.14456		3				17	100	Organic compounds	0.82	Lipids and lipid-like molecules	0.42419	Prenol lipids	0.15173	Fatty acids and conjugates	0.0929722	Long-chain fatty acids	0.0863889	Aliphatic acyclic compounds	0.208917				0.27027	3.50554e+06	3.0248e+06	295281	0.27027	3.59113e+06	3.00585e+06	270697	0.993737	0.112617	0	2.5648e+06	2.5648e+06
54	494.404	9.2501		3				17	100	Organic compounds	0.82	Lipids and lipid-like molecules	0.42419	Prenol lipids	0.15173	Fatty acids and conjugates	0.0929722	Long-chain fatty acids	0.0863889	Aliphatic acyclic compounds	0.208917				0	2.35329e+07	2.0133e+07	1.50259e+06	0.027027	2.38437e+07	1.96735e+07	1.82839e+06	0.977177	0.028345	0	2.22343e+07	1.90634e+07
5858	496.345	8.68373		3				17	100	Organic compounds	0.82	Lipids and lipid-like molecules	0.42419	Prenol lipids	0.15173	Fatty acids and conjugates	0.0929722	Long-chain fatty acids	0.0863889	Aliphatic acyclic compounds	0.208917				0.783784	6.79005e+06	5.90258e+06	632850	0.783784	6.37281e+06	5.36694e+06	777780	0.909254		2	ND	ND
656	496.346	8.69328		3				17	100	Organic compounds	0.82	Lipids and lipid-like molecules	0.42419	Prenol lipids	0.15173	Fatty acids and conjugates	0.0929722	Long-chain fatty acids	0.0863889	Aliphatic acyclic compounds	0.208917				0.216216	7.48726e+06	6.32354e+06	726909	0.162162	7.41242e+06	6.07604e+06	1.40703e+06	0.96086		2	6.52151e+06	6.02789e+06
468	508.384	9.2273		3				17	100	Organic compounds	0.82	Lipids and lipid-like molecules	0.42419	Prenol lipids	0.15173	Fatty acids and conjugates	0.0929722	Long-chain fatty acids	0.0863889	Aliphatic acyclic compounds	0.208917				0.243243	3.56179e+06	2.99896e+06	385330	0.0810811	3.7292e+06	2.99041e+06	459632	0.997152	0.146388	1	2.63267e+06	2.63267e+06
492	510.363	8.90586		3				17	100	Organic compounds	0.82	Lipids and lipid-like molecules	0.42419	Prenol lipids	0.15173	Fatty acids and conjugates	0.0929722	Long-chain fatty acids	0.0863889	Aliphatic acyclic compounds	0.208917				0	5.64054e+06	4.70458e+06	489759	0	5.49819e+06	4.74316e+06	423885	1.0082	0.0994358	0	4.22193e+06	4.09997e+06
121	510.4	9.09685		3				17	100	Organic compounds	0.82	Lipids and lipid-like molecules	0.42419	Prenol lipids	0.15173	Fatty acids and conjugates	0.0929722	Long-chain fatty acids	0.0863889	Aliphatic acyclic compounds	0.208917				0	1.94192e+07	1.66593e+07	1.4306e+06	0	1.95023e+07	1.62389e+07	1.68929e+06	0.974769	0.0910029	0	1.66444e+07	1.58756e+07
429	513.339	9.22737		3				17	100	Organic compounds	0.82	Lipids and lipid-like molecules	0.42419	Prenol lipids	0.15173	Fatty acids and conjugates	0.0929722	Long-chain fatty acids	0.0863889	Aliphatic acyclic compounds	0.208917				0.189189	4.78674e+06	3.60893e+06	424062	0.0540541	4.28244e+06	3.39572e+06	465101	0.94092	0.078497	1	2.75255e+06	2.40436e+06
139	522.436	9.36786		3				17	100	Organic compounds	0.82	Lipids and lipid-like molecules	0.42419	Prenol lipids	0.15173	Fatty acids and conjugates	0.0929722	Long-chain fatty acids	0.0863889	Aliphatic acyclic compounds	0.208917				0	1.36677e+07	1.07045e+07	1.13647e+06	0	1.39389e+07	1.07277e+07	1.17963e+06	1.00217	0.0989369	0	1.13849e+07	1.05449e+07
235	526.394	8.76344		3				17	100	Organic compounds	0.82	Lipids and lipid-like molecules	0.42419	Prenol lipids	0.15173	Fatty acids and conjugates	0.0929722	Long-chain fatty acids	0.0863889	Aliphatic acyclic compounds	0.208917				0	1.86643e+07	1.63125e+07	1.12254e+06	0	1.91728e+07	1.67464e+07	1.05229e+06	1.0266	0.0498763	0	1.7793e+07	1.67497e+07
3291	536.415	9.34131		3				17	100	Organic compounds	0.82	Lipids and lipid-like molecules	0.42419	Prenol lipids	0.15173	Fatty acids and conjugates	0.0929722	Long-chain fatty acids	0.0863889	Aliphatic acyclic compounds	0.208917				0.648649	1.87701e+06	1.56911e+06	197018	0.675676	1.89683e+06	1.51224e+06	211043	0.963752		2	1.50194e+06	1.50194e+06
92	538.431	9.25054		3				17	100	Organic compounds	0.82	Lipids and lipid-like molecules	0.42419	Prenol lipids	0.15173	Fatty acids and conjugates	0.0929722	Long-chain fatty acids	0.0863889	Aliphatic acyclic compounds	0.208917				0	1.59332e+07	1.35266e+07	958647	0	1.52774e+07	1.29493e+07	1.20925e+06	0.957322	0.0524511	0	1.42729e+07	1.28754e+07
761	540.372	8.7102		3				17	100	Organic compounds	0.82	Lipids and lipid-like molecules	0.42419	Prenol lipids	0.15173	Fatty acids and conjugates	0.0929722	Long-chain fatty acids	0.0863889	Aliphatic acyclic compounds	0.208917				0.027027	5.05426e+06	4.16497e+06	650619	0	4.84052e+06	4.09471e+06	467341	0.983132	0.0803964	0	4.33567e+06	3.9012e+06
1462	540.373	8.90339		3				17	100	Organic compounds	0.82	Lipids and lipid-like molecules	0.42419	Prenol lipids	0.15173	Fatty acids and conjugates	0.0929722	Long-chain fatty acids	0.0863889	Aliphatic acyclic compounds	0.208917				0.567568	1.6747e+06	1.23372e+06	265464	0.459459	1.64083e+06	1.16499e+06	254944	0.944288		2	1.46656e+06	1.04843e+06
195	554.426	9.09897		3				17	100	Organic compounds	0.82	Lipids and lipid-like molecules	0.42419	Prenol lipids	0.15173	Fatty acids and conjugates	0.0929722	Long-chain fatty acids	0.0863889	Aliphatic acyclic compounds	0.208917				0	1.13999e+07	9.41038e+06	1.0274e+06	0	1.10785e+07	9.29608e+06	924860	0.987854	0.182468	0	9.59171e+06	9.24386e+06
196	566.462	9.36741		3				17	100	Organic compounds	0.82	Lipids and lipid-like molecules	0.42419	Prenol lipids	0.15173	Fatty acids and conjugates	0.0929722	Long-chain fatty acids	0.0863889	Aliphatic acyclic compounds	0.208917				0	8.55524e+06	7.30244e+06	649199	0	1.06866e+07	7.42228e+06	864236	1.01641	0.0729331	1	7.50041e+06	6.99208e+06
91	566.587	9.0234		3				17	100	Organic compounds	0.82	Lipids and lipid-like molecules	0.42419	Prenol lipids	0.15173	Fatty acids and conjugates	0.0929722	Long-chain fatty acids	0.0863889	Aliphatic acyclic compounds	0.208917				0	1.57335e+07	1.33947e+07	1.23867e+06	0	1.54304e+07	1.37221e+07	1.04945e+06	1.02444	0.0771929	0	1.66609e+07	1.42904e+07
408	570.42	8.77364		3				17	100	Organic compounds	0.82	Lipids and lipid-like molecules	0.42419	Prenol lipids	0.15173	Fatty acids and conjugates	0.0929722	Long-chain fatty acids	0.0863889	Aliphatic acyclic compounds	0.208917				0	9.64622e+06	8.38072e+06	679974	0	9.68132e+06	8.47822e+06	665663	1.01163	0.0306227	0	9.07877e+06	8.19128e+06
186	582.457	9.25054		3				17	100	Organic compounds	0.82	Lipids and lipid-like molecules	0.42419	Prenol lipids	0.15173	Fatty acids and conjugates	0.0929722	Long-chain fatty acids	0.0863889	Aliphatic acyclic compounds	0.208917				0	8.68872e+06	7.27697e+06	642306	0	8.70582e+06	7.13496e+06	707892	0.980485	0.0224511	1	8.14119e+06	7.26535e+06
290	587.624	9.0522		3				17	100	Organic compounds	0.82	Lipids and lipid-like molecules	0.42419	Prenol lipids	0.15173	Fatty acids and conjugates	0.0929722	Long-chain fatty acids	0.0863889	Aliphatic acyclic compounds	0.208917				0	1.21802e+07	1.04864e+07	721677	0	1.17014e+07	1.0704e+07	653430	1.02075	0.0924269	0	1.237e+07	1.15952e+07
245	594.618	9.09244		3				17	100	Organic compounds	0.82	Lipids and lipid-like molecules	0.42419	Prenol lipids	0.15173	Fatty acids and conjugates	0.0929722	Long-chain fatty acids	0.0863889	Aliphatic acyclic compounds	0.208917				0.0540541	8.21411e+06	6.8617e+06	658887	0.027027	8.23507e+06	6.7558e+06	619643	0.984565	0.159018	0	7.25582e+06	6.72753e+06
286	598.452	9.10113		3				17	100	Organic compounds	0.82	Lipids and lipid-like molecules	0.42419	Prenol lipids	0.15173	Fatty acids and conjugates	0.0929722	Long-chain fatty acids	0.0863889	Aliphatic acyclic compounds	0.208917				0.0810811	5.87504e+06	4.76784e+06	513201	0.027027	6.06116e+06	4.66664e+06	570856	0.978774	0.0742159	0	5.33277e+06	5.11389e+06
3187	610.489	9.36573		3				17	100	Organic compounds	0.82	Lipids and lipid-like molecules	0.42419	Prenol lipids	0.15173	Fatty acids and conjugates	0.0929722	Long-chain fatty acids	0.0863889	Aliphatic acyclic compounds	0.208917				0.108108	4.77766e+06	4.01567e+06	442974	0.405405	4.61299e+06	4.01126e+06	399556	0.998901		2	3.72975e+06	3.69166e+06
746	614.446	8.78543		3				17	100	Organic compounds	0.82	Lipids and lipid-like molecules	0.42419	Prenol lipids	0.15173	Fatty acids and conjugates	0.0929722	Long-chain fatty acids	0.0863889	Aliphatic acyclic compounds	0.208917				0	4.49421e+06	3.91767e+06	282479	0	4.74318e+06	3.98212e+06	336019	1.01645	0.0635656	0	4.48391e+06	4.07173e+06
3191	626.484	9.25047		3				17	100	Organic compounds	0.82	Lipids and lipid-like molecules	0.42419	Prenol lipids	0.15173	Fatty acids and conjugates	0.0929722	Long-chain fatty acids	0.0863889	Aliphatic acyclic compounds	0.208917				0.486486	4.48077e+06	3.84472e+06	396397	0.351351	4.51418e+06	3.7354e+06	462470	0.971567		2	3.54972e+06	3.54972e+06
4597	752.588	9.54612		3				17	100	Organic compounds	0.82	Lipids and lipid-like molecules	0.42419	Prenol lipids	0.15173	Fatty acids and conjugates	0.0929722	Long-chain fatty acids	0.0863889	Aliphatic acyclic compounds	0.208917				0.756757	3.40516e+06	2.96684e+06	284271	0.837838	3.00962e+06	2.73937e+06	253634	0.923329		4	3.24768e+06	3.24768e+06
6873	796.614	9.53195		3				17	100	Organic compounds	0.82	Lipids and lipid-like molecules	0.42419	Prenol lipids	0.15173	Fatty acids and conjugates	0.0929722	Long-chain fatty acids	0.0863889	Aliphatic acyclic compounds	0.208917				0.675676	3.7837e+06	3.28742e+06	295035	0.837838	3.79632e+06	3.10163e+06	434270	0.943484		4	ND	ND
4593	414.3	7.4029	Glycodeoxycholic acid	2	GNPS	M-2H2O+H	1.91517	25	2	Organic compounds	1	Organoheterocyclic compounds	0.363636	Prenol lipids	0.272727	Quinone and hydroquinone lipids	0.181818	Prenylquinones	0.181818	Aromatic heteropolycyclic compounds	0.545455	glycodeoxycholic acid	C[C@H](CCC(=O)NCC(=O)O)[C@H]1CCC2[C@@]1([C@H](CC3C2CC[C@H]4[C@@]3(CC[C@H](C4)O)C)O)C	1S/C26H43NO5/c1-15(4-9-23(30)27-14-24(31)32)19-7-8-20-18-6-5-16-12-17(28)10-11-25(16,2)21(18)13-22(29)26(19,20)3/h15-22,28-29H,4-14H2,1-3H3,(H,27,30)(H,31,32)/t15?,16-,17-,18+,19-,20+,21+,22+,25?,26?/m1/s1	0.108108	6.37801e+06	2.0581e+06	1.29741e+06	0.216216	1.67028e+07	3.03049e+06	3.38235e+06	1.47247	0.116222	0	ND	ND
4659	464.282	7.8636	Tauroursodeoxycholic acid	2	GNPS	M-2H2O+H	4.07529	25	2	Organic compounds	1	Organoheterocyclic compounds	0.363636	Prenol lipids	0.272727	Quinone and hydroquinone lipids	0.181818	Prenylquinones	0.181818	Aromatic heteropolycyclic compounds	0.545455	tauroursodeoxycholic acid	C[C@H](CCC(=O)NCCS(=O)(=O)O)[C@H]1CC[C@@H]2[C@@]1(CC[C@H]3[C@H]2[C@H](C[C@H]4[C@@]3(CC[C@H](C4)O)C)O)C	1S/C26H45NO6S/c1-16(4-7-23(30)27-12-13-34(31,32)33)19-5-6-20-24-21(9-11-26(19,20)3)25(2)10-8-18(28)14-17(25)15-22(24)29/h16-22,24,28-29H,4-15H2,1-3H3,(H,27,30)(H,31,32,33)/t16-,17+,18-,19-,20+,21+,22+,24+,25+,26-/m1/s1	0.297297	8.14162e+06	2.24197e+06	1.59098e+06	0.432432	1.7183e+07	4.35757e+06	4.42384e+06	1.94364	0	2	ND	ND
2685	289.273	8.76937		3				190	2	Organic compounds	1	Lipids and lipid-like molecules	1	Prenol lipids	1	Sesquiterpenoids	1	5,10-cycloaromadendrane sesquiterpenoids	1	Aliphatic homopolycyclic compounds	1				0.810811	587251	367400	130207	0.837838	723015	450679	145030	1.22667		3	ND	ND
1021	289.273	8.97445		3				190	2	Organic compounds	1	Lipids and lipid-like molecules	1	Prenol lipids	1	Sesquiterpenoids	1	5,10-cycloaromadendrane sesquiterpenoids	1	Aliphatic homopolycyclic compounds	1				0	1.29535e+07	9.33621e+06	1.77896e+06	0	1.30442e+07	9.45125e+06	1.83311e+06	1.01232	0.293448	0	1.0398e+07	7.39367e+06
258	215.175	4.02075		3				125	3	Organic compounds	1	Lipids and lipid-like molecules	0.666667	Prenol lipids	0.5	Sesquiterpenoids	0.416667	Germacrane sesquiterpenoids	0.333333	Aliphatic homomonocyclic compounds	0.375				0	2.00925e+07	1.93206e+07	434805	0	2.03926e+07	1.919e+07	1.09637e+06	0.993241	0.0221789	0	2.04657e+07	1.98615e+07
655	229.191	4.81421		3				125	3	Organic compounds	1	Lipids and lipid-like molecules	0.666667	Prenol lipids	0.5	Sesquiterpenoids	0.416667	Germacrane sesquiterpenoids	0.333333	Aliphatic homomonocyclic compounds	0.375				0	5.72436e+06	5.28543e+06	191642	0	5.59532e+06	5.2785e+06	162816	0.998689	0.0248094	0	5.47554e+06	5.138e+06
814	283.202	5.40315		3				125	3	Organic compounds	1	Lipids and lipid-like molecules	0.666667	Prenol lipids	0.5	Sesquiterpenoids	0.416667	Germacrane sesquiterpenoids	0.333333	Aliphatic homomonocyclic compounds	0.375				0	3.42813e+06	3.18644e+06	97006.1	0	3.34933e+06	3.18375e+06	108921	0.999155	0.04218	0	3.30479e+06	3.19481e+06
7820	171.1	8.64189		3				139	2	Organic compounds	1	Lipids and lipid-like molecules	0.35	Prenol lipids	0.25	Terpene lactones	0.25	Terpene lactones	0.25	Aliphatic heteropolycyclic compounds	0.35				0.72973	1.06604e+06	617571	182805	0.594595	810540	484111	142976	0.783896		3	375224	375224
490	171.101	8.82848		3				139	2	Organic compounds	1	Lipids and lipid-like molecules	0.35	Prenol lipids	0.25	Terpene lactones	0.25	Terpene lactones	0.25	Aliphatic heteropolycyclic compounds	0.35				0	1.14237e+07	8.70055e+06	625537	0	1.10927e+07	8.80431e+06	855696	1.01193	0.038489	0	1.06224e+07	1.0429e+07
4654	830.553	9.2672	1,2-Diarachidonoyl-sn-glycero-3-phosphocholine	2	GNPS	M+H	13.301	13	18	Organic compounds	0.944444	Lipids and lipid-like molecules	0.756481	Prenol lipids	0.362257	Triterpenoids	0.313646	Triterpenoids	0.313646	Aromatic heteropolycyclic compounds	0.38071	Spectral Match to 1,2-Diarachidonoyl-sn-glycero-3-phosphocholine from NIST14	N/A	N/A	0.324324	5.331e+06	3.73913e+06	880221	0.459459	6.21697e+06	3.5035e+06	1.10714e+06	0.936983	0.149857	0	ND	ND
6407	678.47	9.2676	1,2-Ditetradecanoyl-sn-glycero-3-phosphocholine	2	GNPS	M+H	5.75741	13	18	Organic compounds	0.944444	Lipids and lipid-like molecules	0.756481	Prenol lipids	0.362257	Triterpenoids	0.313646	Triterpenoids	0.313646	Aromatic heteropolycyclic compounds	0.38071	Spectral Match to 1,2-Ditetradecanoyl-sn-glycero-3-phosphocholine from NIST14	N/A	N/A	0.783784	7.11773e+06	4.27877e+06	2.12553e+06	0.675676	4.99745e+06	2.83158e+06	1.10397e+06	0.661774	0	4	ND	ND
3168	610.371	8.9409	1-Palmitoyl-2-glutaryl phosphatidylcholine	2	GNPS	M+H	4.99982	13	18	Organic compounds	0.944444	Lipids and lipid-like molecules	0.756481	Prenol lipids	0.362257	Triterpenoids	0.313646	Triterpenoids	0.313646	Aromatic heteropolycyclic compounds	0.38071	Spectral Match to 1-Palmitoyl-2-glutaryl phosphatidylcholine from NIST14	N/A	N/A	0.027027	2.24568e+07	1.20566e+07	4.27471e+06	0.135135	2.5339e+07	1.19099e+07	4.16838e+06	0.987833	0.0287721	0	ND	ND
1007	453.343	3.85829		3				6	4	Organic compounds	0.75	Lipids and lipid-like molecules	0.616667	Prenol lipids	0.383333	Triterpenoids	0.155556	Triterpenoids	0.155556	Aliphatic homopolycyclic compounds	0.233333				0	2.92219e+06	2.63791e+06	133478	0	3.39945e+06	2.63655e+06	225534	0.999486	0.0104187	0	2.85013e+06	2.81206e+06
914	498.401	3.85849		3				6	4	Organic compounds	0.75	Lipids and lipid-like molecules	0.616667	Prenol lipids	0.383333	Triterpenoids	0.155556	Triterpenoids	0.155556	Aliphatic homopolycyclic compounds	0.233333				0	3.33354e+06	2.91776e+06	200626	0	3.51725e+06	2.89455e+06	351124	0.992046	0.0312752	0	3.17336e+06	3.11419e+06
1054	566.427	4.20249		3				6	4	Organic compounds	0.75	Lipids and lipid-like molecules	0.616667	Prenol lipids	0.383333	Triterpenoids	0.155556	Triterpenoids	0.155556	Aliphatic homopolycyclic compounds	0.233333				0.0540541	2.5923e+06	2.19116e+06	410994	0.0540541	2.79864e+06	2.31935e+06	258748	1.0585	0.0425973	0	2.49264e+06	2.4095e+06
1411	611.485	4.20196		3				6	4	Organic compounds	0.75	Lipids and lipid-like molecules	0.616667	Prenol lipids	0.383333	Triterpenoids	0.155556	Triterpenoids	0.155556	Aliphatic homopolycyclic compounds	0.233333				0	1.86879e+06	1.60062e+06	108219	0	1.99205e+06	1.58942e+06	155820	0.993001	0.0340017	0	1.88971e+06	1.71439e+06
295	520.338	8.68902		3				13	18	Organic compounds	0.944444	Lipids and lipid-like molecules	0.756481	Prenol lipids	0.362257	Triterpenoids	0.313646	Triterpenoids	0.313646	Aromatic heteropolycyclic compounds	0.38071				0.0810811	7.4503e+07	3.9758e+07	1.42309e+07	0.135135	9.34057e+07	4.45733e+07	2.07756e+07	1.12111	0.17509	0	ND	ND
4621	520.339	8.55813		3				13	18	Organic compounds	0.944444	Lipids and lipid-like molecules	0.756481	Prenol lipids	0.362257	Triterpenoids	0.313646	Triterpenoids	0.313646	Aromatic heteropolycyclic compounds	0.38071				0.432432	8.61269e+06	4.12047e+06	1.59485e+06	0.567568	7.36655e+06	4.57041e+06	1.82318e+06	1.10919	0.176491	1	ND	ND
1146	544.337	8.65597		3				13	18	Organic compounds	0.944444	Lipids and lipid-like molecules	0.756481	Prenol lipids	0.362257	Triterpenoids	0.313646	Triterpenoids	0.313646	Aromatic heteropolycyclic compounds	0.38071				0.567568	1.73462e+07	9.24895e+06	4.76976e+06	0.486486	2.46773e+07	9.60251e+06	6.87532e+06	1.03823	0.514009	1	ND	ND
3217	596.355	8.92637		3				13	18	Organic compounds	0.944444	Lipids and lipid-like molecules	0.756481	Prenol lipids	0.362257	Triterpenoids	0.313646	Triterpenoids	0.313646	Aromatic heteropolycyclic compounds	0.38071				0.0540541	8.78281e+06	4.29829e+06	1.66309e+06	0.189189	1.02891e+07	4.57846e+06	1.78861e+06	1.06518		2	ND	ND
4676	666.397	8.92655		3				13	18	Organic compounds	0.944444	Lipids and lipid-like molecules	0.756481	Prenol lipids	0.362257	Triterpenoids	0.313646	Triterpenoids	0.313646	Aromatic heteropolycyclic compounds	0.38071				0.216216	3.31274e+06	1.66775e+06	693668	0.459459	3.42621e+06	1.71047e+06	644435	1.02561		2	ND	ND
3496	684.407	8.77358		3				13	18	Organic compounds	0.944444	Lipids and lipid-like molecules	0.756481	Prenol lipids	0.362257	Triterpenoids	0.313646	Triterpenoids	0.313646	Aromatic heteropolycyclic compounds	0.38071				0.486486	2.35466e+06	1.29528e+06	451759	0.567568	2.42356e+06	1.19196e+06	575512	0.92024		4	ND	ND
561	774.564	9.43202		3				13	18	Organic compounds	0.944444	Lipids and lipid-like molecules	0.756481	Prenol lipids	0.362257	Triterpenoids	0.313646	Triterpenoids	0.313646	Aromatic heteropolycyclic compounds	0.38071				0.0810811	1.70169e+07	9.48826e+06	2.61668e+06	0.162162	1.6503e+07	9.06052e+06	3.04001e+06	0.954919	0.0818486	0	ND	ND
1113	774.564	9.55266		3				13	18	Organic compounds	0.944444	Lipids and lipid-like molecules	0.756481	Prenol lipids	0.362257	Triterpenoids	0.313646	Triterpenoids	0.313646	Aromatic heteropolycyclic compounds	0.38071				0.27027	8.72141e+06	4.06948e+06	1.33602e+06	0.540541	6.32624e+06	3.59887e+06	1.01812e+06	0.884358		2	ND	ND
4595	776.579	9.53145		3				13	18	Organic compounds	0.944444	Lipids and lipid-like molecules	0.756481	Prenol lipids	0.362257	Triterpenoids	0.313646	Triterpenoids	0.313646	Aromatic heteropolycyclic compounds	0.38071				0.0810811	9.36205e+06	6.04232e+06	1.91982e+06	0.27027	1.08214e+07	6.03796e+06	1.6742e+06	0.999278	0.0522436	0	ND	ND
4599	790.559	9.34159		3				13	18	Organic compounds	0.944444	Lipids and lipid-like molecules	0.756481	Prenol lipids	0.362257	Triterpenoids	0.313646	Triterpenoids	0.313646	Aromatic heteropolycyclic compounds	0.38071				0.513514	8.54827e+06	4.73155e+06	1.44851e+06	0.594595	7.23631e+06	4.6902e+06	1.40579e+06	0.991261	0.177444	1	ND	ND
1283	798.564	9.45992		3				13	18	Organic compounds	0.944444	Lipids and lipid-like molecules	0.756481	Prenol lipids	0.362257	Triterpenoids	0.313646	Triterpenoids	0.313646	Aromatic heteropolycyclic compounds	0.38071				0.432432	7.90288e+06	4.90379e+06	1.60177e+06	0.324324	9.24092e+06	4.65815e+06	1.59682e+06	0.949908		2	ND	ND
4646	800.58	9.45064		3				13	18	Organic compounds	0.944444	Lipids and lipid-like molecules	0.756481	Prenol lipids	0.362257	Triterpenoids	0.313646	Triterpenoids	0.313646	Aromatic heteropolycyclic compounds	0.38071				0.432432	4.28959e+06	2.6625e+06	750779	0.540541	4.75711e+06	2.74929e+06	961893	1.0326	0.100459	1	ND	ND
4613	800.58	9.60588		3				13	18	Organic compounds	0.944444	Lipids and lipid-like molecules	0.756481	Prenol lipids	0.362257	Triterpenoids	0.313646	Triterpenoids	0.313646	Aromatic heteropolycyclic compounds	0.38071				0.405405	6.59242e+06	4.1981e+06	932197	0.432432	8.33604e+06	3.9852e+06	1.62043e+06	0.949286	0.0406315	0	ND	ND
3210	802.596	9.57626		3				13	18	Organic compounds	0.944444	Lipids and lipid-like molecules	0.756481	Prenol lipids	0.362257	Triterpenoids	0.313646	Triterpenoids	0.313646	Aromatic heteropolycyclic compounds	0.38071				0.405405	7.86117e+06	4.9519e+06	1.58344e+06	0.513514	8.76015e+06	5.22704e+06	1.88475e+06	1.05556		2	ND	ND
7204	808.569	9.18991		3				13	18	Organic compounds	0.944444	Lipids and lipid-like molecules	0.756481	Prenol lipids	0.362257	Triterpenoids	0.313646	Triterpenoids	0.313646	Aromatic heteropolycyclic compounds	0.38071				0.756757	1.69381e+07	7.57561e+06	3.63334e+06	0.810811	8.72495e+06	6.10853e+06	1.83794e+06	0.806342		4	ND	ND
1144	370.052	0.4599	Adenosine 5'-monophosphate	2	GNPS	M+Na	1.07209	S451	1	Organic compounds	1	Nucleosides, nucleotides, and analogues	1	Purine nucleotides	1	Purine ribonucleotides	1	Purine ribonucleoside monophosphates	1	Aromatic heteropolycyclic compounds	1	ADENOSINE-MONOPHOSPHATE	NC1=NC=NC2=C1N=CN2[C@@H]1O[C@H](COP(O)(O)=O)[C@@H](O)[C@H]1O	"InChI=1S/C10H14N5O7P/c11-8-5-9(13-2-12-8)15(3-14-5)10-7(17)6(16)4(22-10)1-21-23(18,19)20/h2-4,6-7,10,16-17H,1H2,(H2,11,12,13)(H2,18,19,20)/t4-,6-,7-,10-/m1/s1"	0.027027	9.88038e+06	5.70732e+06	1.69036e+06	0.135135	8.37563e+06	5.3595e+06	1.61044e+06	0.939057	0.0391509	0	ND	ND
2297	198.11	3.44816		3				108	2	Organic compounds	1	Organoheterocyclic compounds	0.65	Pyridines and derivatives	0.25	0	0.25	Pyrrolines	0.1	Aromatic heteromonocyclic compounds	0.35				0	1.87547e+06	1.58176e+06	103142	0	1.85864e+06	1.51581e+06	158033	0.958307	0.0184223	0	1.83204e+06	1.59672e+06
199	198.128	3.65752		3				108	2	Organic compounds	1	Organoheterocyclic compounds	0.65	Pyridines and derivatives	0.25	0	0.25	Pyrrolines	0.1	Aromatic heteromonocyclic compounds	0.35				0	4.57321e+07	4.3154e+07	1.25587e+06	0	4.57351e+07	4.3234e+07	1.47213e+06	1.00185	0.0180812	0	4.48181e+07	4.43205e+07
383	228.196	6.23516		3				137	2	Organic compounds	1	Organoheterocyclic compounds	0.4	Pyridines and derivatives	0.2	0	0.3	Hydropyridines	0.2	Aliphatic heteromonocyclic compounds	0.5				0	2.24897e+07	1.53105e+07	1.72922e+06	0	1.58228e+08	2.03388e+07	2.43567e+07	1.32842	0.0116737	0	3.36103e+07	1.87506e+07
3999	256.227	7.17171		3				137	2	Organic compounds	1	Organoheterocyclic compounds	0.4	Pyridines and derivatives	0.2	0	0.3	Hydropyridines	0.2	Aliphatic heteromonocyclic compounds	0.5				0.675676	1.29973e+06	893387	155672	0.675676	6.86465e+06	1.56551e+06	1.72216e+06	1.75233		3	1.30803e+06	1.30803e+06
4347	180.159	2.3539		3				160	2	Organic compounds	1	Organoheterocyclic compounds	1	Pyridines and derivatives	1	Aminopyridines and derivatives	1	Aminopyridines and derivatives	1	Aromatic heteromonocyclic compounds	1				0.756757	248570	191783	55407.9	0.783784	438948	205434	102104	1.07118		4	ND	ND
2926	180.159	2.50653		3				160	2	Organic compounds	1	Organoheterocyclic compounds	1	Pyridines and derivatives	1	Aminopyridines and derivatives	1	Aminopyridines and derivatives	1	Aromatic heteromonocyclic compounds	1				0.027027	1.13333e+06	423145	291226	0.135135	1.62399e+06	437621	318383	1.03421	0.0758009	0	ND	ND
288	86.0964	1.03271		3				192	2	Organic compounds	1	Organoheterocyclic compounds	0.65	Pyrrolidines	0.333333	0	0.383333	N-alkylpyrrolidines	0.166667	Aliphatic heteromonocyclic compounds	0.65				0	7.5494e+07	4.25549e+07	1.42989e+07	0	7.72705e+07	3.6231e+07	1.7308e+07	0.851396	0.0275841	0	855599	855599
5939	87.0441	0.737257		3				192	2	Organic compounds	1	Organoheterocyclic compounds	0.65	Pyrrolidines	0.333333	0	0.383333	N-alkylpyrrolidines	0.166667	Aliphatic heteromonocyclic compounds	0.65				0.594595	1.28452e+07	2.79139e+06	2.88769e+06	0.513514	8.42538e+06	2.95943e+06	1.733e+06	1.0602	0.0731001	1	ND	ND
1880	180.138	4.86746		3				159	2	Organic compounds	0.5	Organoheterocyclic compounds	0.4	Pyrrolidines	0.2	0	0.35	Pyrrolidines	0.2	Aliphatic heteromonocyclic compounds	0.2				0	1.10044e+06	1.0303e+06	43736.6	0	1.15396e+06	1.04443e+06	53304.5	1.01372	0.042377	0	1.07402e+06	1.03886e+06
859	197.165	5.05555		3				159	2	Organic compounds	0.5	Organoheterocyclic compounds	0.4	Pyrrolidines	0.2	0	0.35	Pyrrolidines	0.2	Aliphatic heteromonocyclic compounds	0.2				0	3.48487e+06	3.33812e+06	77147.1	0	3.63901e+06	3.32542e+06	128648	0.996196	0.0159159	0	3.45766e+06	3.31688e+06
3213	414.394	7.85203		3				30	3	Organic compounds	0.333333	Lipids and lipid-like molecules	0.333333	Sphingolipids	0.333333	Ceramides	0.333333	Ceramides	0.333333	Aliphatic acyclic compounds	0.333333				0.216216	7.45017e+06	5.92615e+06	713086	0.189189	7.389e+06	5.93349e+06	641082	1.00124		2	6.81569e+06	5.8218e+06
1409	428.409	7.85929		3				30	3	Organic compounds	0.333333	Lipids and lipid-like molecules	0.333333	Sphingolipids	0.333333	Ceramides	0.333333	Ceramides	0.333333	Aliphatic acyclic compounds	0.333333				0	3.26469e+06	2.6859e+06	341426	0.027027	3.19657e+06	2.6624e+06	297002	0.99125	0.0808964	0	2.97868e+06	2.41619e+06
961	442.425	7.93072		3				30	3	Organic compounds	0.333333	Lipids and lipid-like molecules	0.333333	Sphingolipids	0.333333	Ceramides	0.333333	Ceramides	0.333333	Aliphatic acyclic compounds	0.333333				0	3.78057e+06	3.31624e+06	249807	0	3.87349e+06	3.30359e+06	246284	0.996185	0.0999378	0	3.49513e+06	3.26178e+06
238	202.18	4.06133		3				29	27	Organic compounds	0.962963	Lipids and lipid-like molecules	0.585788	Steroids and steroid derivatives	0.238859	0	0.128498	Medium-chain fatty acids	0.0518519	Aliphatic homopolycyclic compounds	0.221678				0	1.8033e+07	1.73415e+07	433440	0	1.7834e+07	1.71574e+07	358827	0.989384	0.0249397	0	1.74356e+07	1.72098e+07
1137	212.164	5.63985		3				29	27	Organic compounds	0.962963	Lipids and lipid-like molecules	0.585788	Steroids and steroid derivatives	0.238859	0	0.128498	Medium-chain fatty acids	0.0518519	Aliphatic homopolycyclic compounds	0.221678				0	2.89395e+06	2.60653e+06	154575	0	2.84912e+06	2.57314e+06	137050	0.987189	0.0670786	0	2.58139e+06	2.54667e+06
450	229.141	4.83435		3				29	27	Organic compounds	0.962963	Lipids and lipid-like molecules	0.585788	Steroids and steroid derivatives	0.238859	0	0.128498	Medium-chain fatty acids	0.0518519	Aliphatic homopolycyclic compounds	0.221678				0	1.10591e+07	1.05364e+07	328447	0	1.52078e+07	1.07293e+07	841007	1.01831	0.0383888	0	1.106e+07	1.07216e+07
6495	244.191	5.72202		3				29	27	Organic compounds	0.962963	Lipids and lipid-like molecules	0.585788	Steroids and steroid derivatives	0.238859	0	0.128498	Medium-chain fatty acids	0.0518519	Aliphatic homopolycyclic compounds	0.221678				0.756757	1.38009e+06	1.22107e+06	96196.5	0.72973	1.70282e+06	1.28483e+06	151988	1.05222		2	ND	ND
1782	271.238	5.66195		3				29	27	Organic compounds	0.962963	Lipids and lipid-like molecules	0.585788	Steroids and steroid derivatives	0.238859	0	0.128498	Medium-chain fatty acids	0.0518519	Aliphatic homopolycyclic compounds	0.221678				0	1.72902e+06	1.4943e+06	58586.8	0	1.62938e+06	1.50821e+06	48893.2	1.00931	0.02001	0	1.59422e+06	1.54391e+06
1482	329.243	5.13935		3				29	27	Organic compounds	0.962963	Lipids and lipid-like molecules	0.585788	Steroids and steroid derivatives	0.238859	0	0.128498	Medium-chain fatty acids	0.0518519	Aliphatic homopolycyclic compounds	0.221678				0	1.72591e+06	1.58629e+06	74781.3	0	1.72805e+06	1.55938e+06	68515.8	0.983034	0.0511704	0	1.61426e+06	1.47209e+06
1678	330.228	5.86084		3				29	27	Organic compounds	0.962963	Lipids and lipid-like molecules	0.585788	Steroids and steroid derivatives	0.238859	0	0.128498	Medium-chain fatty acids	0.0518519	Aliphatic homopolycyclic compounds	0.221678				0.486486	1.51033e+06	1.29247e+06	134002	0.513514	1.42252e+06	1.27043e+06	97178.8	0.982948		3	1.31223e+06	1.28448e+06
2953	343.259	5.21909		3				29	27	Organic compounds	0.962963	Lipids and lipid-like molecules	0.585788	Steroids and steroid derivatives	0.238859	0	0.128498	Medium-chain fatty acids	0.0518519	Aliphatic homopolycyclic compounds	0.221678				0.108108	238257	175190	32273.1	0.108108	233942	167671	29482.6	0.957085	0.146258	1	154715	150556
1294	343.259	5.37806		3				29	27	Organic compounds	0.962963	Lipids and lipid-like molecules	0.585788	Steroids and steroid derivatives	0.238859	0	0.128498	Medium-chain fatty acids	0.0518519	Aliphatic homopolycyclic compounds	0.221678				0	2.06915e+06	1.87246e+06	87114.2	0	2.01676e+06	1.84692e+06	78393.8	0.986361	0.0423924	0	1.79207e+06	1.73906e+06
943	355.332	8.05532		3				29	27	Organic compounds	0.962963	Lipids and lipid-like molecules	0.585788	Steroids and steroid derivatives	0.238859	0	0.128498	Medium-chain fatty acids	0.0518519	Aliphatic homopolycyclic compounds	0.221678				0	9.26651e+06	5.85559e+06	2.03509e+06	0	8.92239e+06	5.86859e+06	1.93849e+06	1.00222	0.470181	0	6.77149e+06	4.40911e+06
1192	357.275	5.65994		3				29	27	Organic compounds	0.962963	Lipids and lipid-like molecules	0.585788	Steroids and steroid derivatives	0.238859	0	0.128498	Medium-chain fatty acids	0.0518519	Aliphatic homopolycyclic compounds	0.221678				0	2.53971e+06	2.32815e+06	97694.6	0	2.54484e+06	2.34284e+06	98252.5	1.00631	0.0212376	0	2.28869e+06	2.24047e+06
5413	358.259	6.31953		3				29	27	Organic compounds	0.962963	Lipids and lipid-like molecules	0.585788	Steroids and steroid derivatives	0.238859	0	0.128498	Medium-chain fatty acids	0.0518519	Aliphatic homopolycyclic compounds	0.221678				0.810811	3.48816e+06	2.91274e+06	268877	0.72973	3.16154e+06	2.53178e+06	563081	0.86921		3	3.50416e+06	3.50416e+06
1002	369.311	6.35988		3				29	27	Organic compounds	0.962963	Lipids and lipid-like molecules	0.585788	Steroids and steroid derivatives	0.238859	0	0.128498	Medium-chain fatty acids	0.0518519	Aliphatic homopolycyclic compounds	0.221678				0.189189	5.11896e+06	3.7961e+06	824370	0.189189	4.77057e+06	3.89588e+06	672876	1.02629	0.0612968	1	4.30353e+06	3.94261e+06
648	371.29	5.96828		3				29	27	Organic compounds	0.962963	Lipids and lipid-like molecules	0.585788	Steroids and steroid derivatives	0.238859	0	0.128498	Medium-chain fatty acids	0.0518519	Aliphatic homopolycyclic compounds	0.221678				0	4.60497e+06	4.11579e+06	192654	0	5.13231e+06	4.12805e+06	246088	1.00298	0.0107661	0	3.95253e+06	3.88691e+06
982	371.327	6.39474		3				29	27	Organic compounds	0.962963	Lipids and lipid-like molecules	0.585788	Steroids and steroid derivatives	0.238859	0	0.128498	Medium-chain fatty acids	0.0518519	Aliphatic homopolycyclic compounds	0.221678				0	3.87879e+06	3.54076e+06	203824	0	3.81371e+06	3.53879e+06	170603	0.999443	0.0968015	0	3.55718e+06	3.0401e+06
1046	372.275	6.58262		3				29	27	Organic compounds	0.962963	Lipids and lipid-like molecules	0.585788	Steroids and steroid derivatives	0.238859	0	0.128498	Medium-chain fatty acids	0.0518519	Aliphatic homopolycyclic compounds	0.221678				0	5.52259e+06	4.8413e+06	380729	0	5.60367e+06	4.97439e+06	390710	1.02749	0.140506	0	5.18455e+06	4.39208e+06
3506	383.29	5.79631		3				29	27	Organic compounds	0.962963	Lipids and lipid-like molecules	0.585788	Steroids and steroid derivatives	0.238859	0	0.128498	Medium-chain fatty acids	0.0518519	Aliphatic homopolycyclic compounds	0.221678				0.243243	1.7401e+06	1.59134e+06	72501.6	0.27027	1.77862e+06	1.56974e+06	97905.9	0.986429		2	1.43754e+06	1.39369e+06
1214	384.359	5.29274		3				29	27	Organic compounds	0.962963	Lipids and lipid-like molecules	0.585788	Steroids and steroid derivatives	0.238859	0	0.128498	Medium-chain fatty acids	0.0518519	Aliphatic homopolycyclic compounds	0.221678				0	4.44815e+06	3.50497e+06	635763	0	4.18683e+06	3.41764e+06	598446	0.975083	0.278463	0	3.56142e+06	2.62048e+06
1621	385.343	5.78576		3				29	27	Organic compounds	0.962963	Lipids and lipid-like molecules	0.585788	Steroids and steroid derivatives	0.238859	0	0.128498	Medium-chain fatty acids	0.0518519	Aliphatic homopolycyclic compounds	0.221678				0.027027	4.04619e+06	2.43415e+06	822645	0	3.8592e+06	2.37988e+06	790645	0.977706	0.45348	0	2.56557e+06	1.76234e+06
1179	386.29	6.86025		3				29	27	Organic compounds	0.962963	Lipids and lipid-like molecules	0.585788	Steroids and steroid derivatives	0.238859	0	0.128498	Medium-chain fatty acids	0.0518519	Aliphatic homopolycyclic compounds	0.221678				0	8.89892e+06	6.55305e+06	1.94579e+06	0	8.69653e+06	6.59601e+06	1.85659e+06	1.00656	0.485369	0	7.8443e+06	4.75343e+06
2516	389.293	7.72257		3				29	27	Organic compounds	0.962963	Lipids and lipid-like molecules	0.585788	Steroids and steroid derivatives	0.238859	0	0.128498	Medium-chain fatty acids	0.0518519	Aliphatic homopolycyclic compounds	0.221678				0.0810811	2.8806e+06	1.75911e+06	690282	0.0810811	2.71024e+06	1.72006e+06	668391	0.9778	0.585586	0	1.88254e+06	1.45484e+06
1126	397.306	6.0972		3				29	27	Organic compounds	0.962963	Lipids and lipid-like molecules	0.585788	Steroids and steroid derivatives	0.238859	0	0.128498	Medium-chain fatty acids	0.0518519	Aliphatic homopolycyclic compounds	0.221678				0	2.4245e+06	2.23408e+06	102344	0	2.41036e+06	2.20708e+06	99250.4	0.987919	0.0244755	0	2.20202e+06	2.13043e+06
619	398.338	6.07757		3				29	27	Organic compounds	0.962963	Lipids and lipid-like molecules	0.585788	Steroids and steroid derivatives	0.238859	0	0.128498	Medium-chain fatty acids	0.0518519	Aliphatic homopolycyclic compounds	0.221678				0	5.81865e+06	5.25563e+06	273398	0	5.57481e+06	5.20928e+06	180796	0.991181	0.0599256	0	5.20903e+06	4.94393e+06
555	399.322	6.61217		3				29	27	Organic compounds	0.962963	Lipids and lipid-like molecules	0.585788	Steroids and steroid derivatives	0.238859	0	0.128498	Medium-chain fatty acids	0.0518519	Aliphatic homopolycyclic compounds	0.221678				0	2.56699e+07	1.96862e+07	4.95589e+06	0	2.55466e+07	2.03322e+07	4.77134e+06	1.03281	0.39511	0	2.54102e+07	1.61011e+07
1098	400.306	7.14638		3				29	27	Organic compounds	0.962963	Lipids and lipid-like molecules	0.585788	Steroids and steroid derivatives	0.238859	0	0.128498	Medium-chain fatty acids	0.0518519	Aliphatic homopolycyclic compounds	0.221678				0	1.08518e+07	6.44996e+06	2.64382e+06	0	1.13298e+07	6.52908e+06	2.57826e+06	1.01227	0.544163	0	7.2535e+06	4.33514e+06
3372	412.353	6.53677		3				29	27	Organic compounds	0.962963	Lipids and lipid-like molecules	0.585788	Steroids and steroid derivatives	0.238859	0	0.128498	Medium-chain fatty acids	0.0518519	Aliphatic homopolycyclic compounds	0.221678				0.027027	2.00904e+06	1.41837e+06	422936	0.027027	1.9155e+06	1.44254e+06	383516	1.01704	0.475475	0	1.57169e+06	1.18493e+06
3374	427.316	7.02403		3				29	27	Organic compounds	0.962963	Lipids and lipid-like molecules	0.585788	Steroids and steroid derivatives	0.238859	0	0.128498	Medium-chain fatty acids	0.0518519	Aliphatic homopolycyclic compounds	0.221678				0.135135	1.81899e+06	1.16976e+06	393087	0.108108	1.84709e+06	1.13338e+06	417807	0.968902	0.477346	1	1.2273e+06	924741
676	384.384	7.83009		3				41	6	Organic compounds	0.333333	Lipids and lipid-like molecules	0.166667	Steroids and steroid derivatives	0.133333	0	0.133333	Stigmastanes and derivatives	0.0666667	Aliphatic homopolycyclic compounds	0.166667				0	1.02254e+07	9.1002e+06	663680	0	1.03064e+07	9.02343e+06	535422	0.991565	0.0125141	0	9.73456e+06	9.09373e+06
680	398.215	7.99843		3				41	6	Organic compounds	0.333333	Lipids and lipid-like molecules	0.166667	Steroids and steroid derivatives	0.133333	0	0.133333	Stigmastanes and derivatives	0.0666667	Aliphatic homopolycyclic compounds	0.166667				0	1.21779e+07	7.64029e+06	1.0478e+06	0	1.29101e+07	8.23097e+06	1.52831e+06	1.07731	0.0703082	0	1.20914e+07	1.09677e+07
18	398.399	7.84825		3				41	6	Organic compounds	0.333333	Lipids and lipid-like molecules	0.166667	Steroids and steroid derivatives	0.133333	0	0.133333	Stigmastanes and derivatives	0.0666667	Aliphatic homopolycyclic compounds	0.166667				0	2.06795e+08	1.82859e+08	1.35032e+07	0	2.10901e+08	1.8242e+08	1.01803e+07	0.997602	0.0318619	0	1.90325e+08	1.71526e+08
466	398.435	7.92404		3				41	6	Organic compounds	0.333333	Lipids and lipid-like molecules	0.166667	Steroids and steroid derivatives	0.133333	0	0.133333	Stigmastanes and derivatives	0.0666667	Aliphatic homopolycyclic compounds	0.166667				0	1.1797e+07	9.88642e+06	814799	0	1.1476e+07	9.8867e+06	671503	1.00003	0.0701503	0	1.10879e+07	9.7353e+06
757	399.395	7.70246		3				41	6	Organic compounds	0.333333	Lipids and lipid-like molecules	0.166667	Steroids and steroid derivatives	0.133333	0	0.133333	Stigmastanes and derivatives	0.0666667	Aliphatic homopolycyclic compounds	0.166667				0.216216	3.61318e+06	3.04764e+06	217835	0.189189	3.43495e+06	3.05846e+06	201403	1.00355	0.0501419	1	3.50067e+06	3.26124e+06
236	524.538	8.68668		3				41	6	Organic compounds	0.333333	Lipids and lipid-like molecules	0.166667	Steroids and steroid derivatives	0.133333	0	0.133333	Stigmastanes and derivatives	0.0666667	Aliphatic homopolycyclic compounds	0.166667				0.351351	1.45422e+07	1.25344e+07	991105	0.351351	1.48957e+07	1.12594e+07	3.94598e+06	0.898278	0.0533815	1	1.4279e+07	1.40085e+07
4647	450.321	7.4026	Glycochenodeoxycholic acid	2	GNPS	M+H	0.609916	75	8	Organic compounds	1	Lipids and lipid-like molecules	0.441383	Steroids and steroid derivatives	0.229545	Bile acids, alcohols and derivatives	0.146591	Glycinated bile acids and derivatives	0.135227	Aromatic heteropolycyclic compounds	0.276389	glycochenodeoxycholic acid	C[C@H](CCC(=O)NCC(=O)O)[C@H]1CC[C@@H]2[C@@]1(CC[C@H]3[C@H]2[C@@H](C[C@H]4[C@@]3(CC[C@H](C4)O)C)O)C	1S/C26H43NO5/c1-15(4-7-22(30)27-14-23(31)32)18-5-6-19-24-20(9-11-26(18,19)3)25(2)10-8-17(28)12-16(25)13-21(24)29/h15-21,24,28-29H,4-14H2,1-3H3,(H,27,30)(H,31,32)/t15?,16-,17+,18+,19-,20-,21+,24-,25?,26?/m0/s1	0.486486	2.11719e+06	845389	392964	0.594595	5.38122e+06	1.54607e+06	1.30104e+06	1.82883	0	4	ND	ND
4663	430.295	6.7846	Glycocholic acid	2	GNPS	M-2H2O+H	0.212767	75	8	Organic compounds	1	Lipids and lipid-like molecules	0.441383	Steroids and steroid derivatives	0.229545	Bile acids, alcohols and derivatives	0.146591	Glycinated bile acids and derivatives	0.135227	Aromatic heteropolycyclic compounds	0.276389	GLYCOCHOLATE	[H][C@@]12CC[C@H]([C@H](C)CCC(=O)NCC(O)=O)[C@@]1(C)[C@@H](O)C[C@@]1([H])[C@@]2([H])[C@H](O)CC2C[C@H](O)CC[C@]12C	"InChI=1S/C26H43NO6/c1-14(4-7-22(31)27-13-23(32)33)17-5-6-18-24-19(12-21(30)26(17,18)3)25(2)9-8-16(28)10-15(25)11-20(24)29/h14-21,24,28-30H,4-13H2,1-3H3,(H,27,31)(H,32,33)/t14-,15?,16-,17-,18+,19+,20-,21+,24+,25+,26-/m1/s1"	0.378378	3.38535e+06	1.80046e+06	802103	0.405405	9.64863e+06	2.40481e+06	2.5087e+06	1.33567	0.0498866	0	ND	ND
4660	448.306	6.7844	Glycocholic acid	2	GNPS	M-H2O+H	2.24642	75	8	Organic compounds	1	Lipids and lipid-like molecules	0.441383	Steroids and steroid derivatives	0.229545	Bile acids, alcohols and derivatives	0.146591	Glycinated bile acids and derivatives	0.135227	Aromatic heteropolycyclic compounds	0.276389	GLYCOCHOLATE	[H][C@@]12CC[C@H]([C@H](C)CCC(=O)NCC(O)=O)[C@@]1(C)[C@@H](O)C[C@@]1([H])[C@@]2([H])[C@H](O)CC2C[C@H](O)CC[C@]12C	"InChI=1S/C26H43NO6/c1-14(4-7-22(31)27-13-23(32)33)17-5-6-18-24-19(12-21(30)26(17,18)3)25(2)9-8-16(28)10-15(25)11-20(24)29/h14-21,24,28-30H,4-13H2,1-3H3,(H,27,31)(H,32,33)/t14-,15?,16-,17-,18+,19+,20-,21+,24+,25+,26-/m1/s1"	0.378378	3.47588e+06	1.7894e+06	818447	0.405405	9.92178e+06	2.465e+06	2.65346e+06	1.37756	0.056935	1	ND	ND
2178	466.316	6.7864	Glycocholic acid	2	GNPS	M+H	0.392664	75	8	Organic compounds	1	Lipids and lipid-like molecules	0.441383	Steroids and steroid derivatives	0.229545	Bile acids, alcohols and derivatives	0.146591	Glycinated bile acids and derivatives	0.135227	Aromatic heteropolycyclic compounds	0.276389	Spectral Match to Glycocholic acid from NIST14	N/A	N/A	0.189189	6.69424e+06	3.2522e+06	1.92196e+06	0.189189	1.98352e+07	3.99354e+06	4.83695e+06	1.22795	0.0870073	0	ND	ND
4591	432.31	7.4033	Glycoursodeoxycholic acid	2	GNPS	M-H2O+H	0.705919	75	8	Organic compounds	1	Lipids and lipid-like molecules	0.441383	Steroids and steroid derivatives	0.229545	Bile acids, alcohols and derivatives	0.146591	Glycinated bile acids and derivatives	0.135227	Aromatic heteropolycyclic compounds	0.276389	GLYCOCHENODEOXYCHOLATE	CC(CCC(=O)NCC(=O)O)C1CCC2C1(CCC3C2C(CC4C3(CCC(C4)O)C)O)C	"InChI=1S/C26H43NO5/c1-15(4-7-22(30)27-14-23(31)32)18-5-6-19-24-20(9-11-26(18,19)3)25(2)10-8-17(28)12-16(25)13-21(24)29/h15-21,24,28-29H,4-14H2,1-3H3,(H,27,30)(H,31,32)"	0.0540541	7.08586e+06	2.15982e+06	1.4719e+06	0.216216	1.86233e+07	3.36964e+06	3.74738e+06	1.56015	0.0996703	0	ND	ND
7284	498.288	6.9591	Taurocholic acid	2	GNPS	M-H2O+H	1.65361	75	8	Organic compounds	1	Lipids and lipid-like molecules	0.441383	Steroids and steroid derivatives	0.229545	Bile acids, alcohols and derivatives	0.146591	Glycinated bile acids and derivatives	0.135227	Aromatic heteropolycyclic compounds	0.276389	taurocholic acid	C[C@H](CCC(=O)NCCS(=O)(=O)O)[C@H]1CC[C@@H]2[C@@]1([C@H](C[C@H]3[C@H]2[C@@H](C[C@H]4[C@@]3(CC[C@H](C4)O)C)O)O)C	1S/C26H45NO7S/c1-15(4-7-23(31)27-10-11-35(32,33)34)18-5-6-19-24-20(14-22(30)26(18,19)3)25(2)9-8-17(28)12-16(25)13-21(24)29/h15-22,24,28-30H,4-14H2,1-3H3,(H,27,31)(H,32,33,34)/t15?,16-,17+,18+,19-,20-,21+,22-,24-,25?,26?/m0/s1	0.702703	2.25538e+06	1.11257e+06	624388	0.675676	7.04814e+06	2.07306e+06	2.29637e+06	1.86331	0	4	ND	ND
4883	480.278	6.96121		3				75	8	Organic compounds	1	Lipids and lipid-like molecules	0.441383	Steroids and steroid derivatives	0.229545	Bile acids, alcohols and derivatives	0.146591	Glycinated bile acids and derivatives	0.135227	Aromatic heteropolycyclic compounds	0.276389				0.594595	1.85226e+06	914216	462816	0.621622	5.91576e+06	1.62667e+06	1.81531e+06	1.77931		2	ND	ND
7356	533.326	6.95849		3				75	8	Organic compounds	1	Lipids and lipid-like molecules	0.441383	Steroids and steroid derivatives	0.229545	Bile acids, alcohols and derivatives	0.146591	Glycinated bile acids and derivatives	0.135227	Aromatic heteropolycyclic compounds	0.276389				0.783784	1.37753e+06	871107	349747	0.72973	4.71848e+06	1.57957e+06	1.6987e+06	1.81329		4	ND	ND
572	343.296	7.1323	CocamidoprpylBetaine	2	GNPS	M+H	13.0675	87	3	Organic compounds	1	Lipids and lipid-like molecules	0.633333	Steroids and steroid derivatives	0.525926	Cholestane steroids	0.203704	Cholesterols and derivatives	0.203704	Aliphatic homopolycyclic compounds	0.562963	CocamidoprpylBetaine	CCCCCCCCCCCC(=O)NCCC[N+](C)(C)CC(=O)[O-]		0	4.80382e+07	8.49281e+06	7.05632e+06	0	1.19071e+07	6.94559e+06	1.69892e+06	0.817821	0.0428908	0	8.4156e+06	6.41387e+06
1707	383.327	5.87281		3				44	2	Organic compounds	1	Lipids and lipid-like molecules	0.9	Steroids and steroid derivatives	0.8	Cholestane steroids	0.5	Cholesterols and derivatives	0.4	Aliphatic homopolycyclic compounds	0.8				0	1.94785e+06	1.69164e+06	102417	0	1.86572e+06	1.69074e+06	87178.7	0.999465	0.107586	0	1.72651e+06	1.67936e+06
1968	383.327	6.10845		3				44	2	Organic compounds	1	Lipids and lipid-like molecules	0.9	Steroids and steroid derivatives	0.8	Cholestane steroids	0.5	Cholesterols and derivatives	0.4	Aliphatic homopolycyclic compounds	0.8				0.108108	962783	814410	60664.8	0.216216	975044	807414	75590.6	0.99141	0.0714935	0	842896	808236
1261	371.327	7.9467		3				87	3	Organic compounds	1	Lipids and lipid-like molecules	0.633333	Steroids and steroid derivatives	0.525926	Cholestane steroids	0.203704	Cholesterols and derivatives	0.203704	Aliphatic homopolycyclic compounds	0.562963				0	1.15198e+07	3.0211e+06	1.64063e+06	0	3.97285e+06	2.50682e+06	580411	0.829772	0.0753661	0	1.78825e+06	1.68431e+06
4869	399.358	8.58592		3				87	3	Organic compounds	1	Lipids and lipid-like molecules	0.633333	Steroids and steroid derivatives	0.525926	Cholestane steroids	0.203704	Cholesterols and derivatives	0.203704	Aliphatic homopolycyclic compounds	0.562963				0.648649	3.93494e+06	1.07944e+06	936634	0.756757	1.02733e+06	730393	190160	0.676638	0.213171	1	ND	ND
9358	667.078	0.592703		3				81	2	Organic compounds	1	Phenylpropanoids and polyketides	0.894444	Tannins	0.894444	Hydrolyzable tannins	0.894444	Hydrolyzable tannins	0.894444	Aromatic heteromonocyclic compounds	0.894444				0.783784	4.08058e+06	2.4201e+06	960057	0.783784	2.84055e+06	2.30233e+06	491566	0.951337		4	ND	ND
3534	667.078	0.648141		3				81	2	Organic compounds	1	Phenylpropanoids and polyketides	0.894444	Tannins	0.894444	Hydrolyzable tannins	0.894444	Hydrolyzable tannins	0.894444	Aromatic heteromonocyclic compounds	0.894444				0.216216	2.70265e+06	2.12766e+06	338281	0.351351	2.84055e+06	1.88014e+06	408080	0.883667	0.03652	0	ND	ND
3298	194.116	4.03387		3				2	2	Organic compounds	1	Organoheterocyclic compounds	0.8	Tetrahydroisoquinolines	0.6	0	0.7	Tetrahydroisoquinolines	0.6	Aromatic heteropolycyclic compounds	0.8				0.810811	7.46097e+06	4.67577e+06	2.04556e+06	0.675676	6.97783e+06	4.6321e+06	1.46703e+06	0.990659		3	ND	ND
910	194.117	3.56674		3				2	2	Organic compounds	1	Organoheterocyclic compounds	0.8	Tetrahydroisoquinolines	0.6	0	0.7	Tetrahydroisoquinolines	0.6	Aromatic heteropolycyclic compounds	0.8				0.702703	5.44496e+06	4.51297e+06	1.06477e+06	0.432432	6.2704e+06	5.07002e+06	758001	1.12343	0.164052	0	3.87309e+06	3.87309e+06
451	110.009	0.301869		3				174	2	Organic compounds	1	Organosulfur compounds	0.5	Thiohemiaminal derivatives	0.5	0	0.5	Thiohemiaminal derivatives	0.5	Aliphatic acyclic compounds	0.5				0	8.05568e+06	5.92813e+06	898388	0	7.96424e+06	6.14609e+06	882753	1.03677	0.0698502	0	6.12049e+07	5.53285e+07
260	128.019	0.303524		3				174	2	Organic compounds	1	Organosulfur compounds	0.5	Thiohemiaminal derivatives	0.5	0	0.5	Thiohemiaminal derivatives	0.5	Aliphatic acyclic compounds	0.5				0	1.61348e+07	1.08426e+07	1.72509e+06	0	1.43876e+07	1.11158e+07	1.60817e+06	1.02519	0.0582056	0	1.08771e+08	9.56021e+07
867	107.07	4.52863		3				144	5	Organic compounds	1	Hydrocarbons	0.44	Unsaturated hydrocarbons	0.355556	Branched unsaturated hydrocarbons	0.222222	Branched unsaturated hydrocarbons	0.222222	Aliphatic acyclic compounds	0.5				0.027027	1.26376e+07	9.03856e+06	1.1274e+06	0.027027	1.67667e+07	9.35293e+06	2.16178e+06	1.03478	0.0303399	0	8.14729e+06	7.87146e+06
543	107.085	8.72894		3				144	5	Organic compounds	1	Hydrocarbons	0.44	Unsaturated hydrocarbons	0.355556	Branched unsaturated hydrocarbons	0.222222	Branched unsaturated hydrocarbons	0.222222	Aliphatic acyclic compounds	0.5				0.351351	1.3254e+07	1.05321e+07	701483	0.297297	1.38618e+07	1.09774e+07	1.35777e+06	1.04228	0.0372436	1	1.3707e+07	1.33447e+07
4191	111.044	8.08191		3				144	5	Organic compounds	1	Hydrocarbons	0.44	Unsaturated hydrocarbons	0.355556	Branched unsaturated hydrocarbons	0.222222	Branched unsaturated hydrocarbons	0.222222	Aliphatic acyclic compounds	0.5				0.513514	509228	375378	99388.7	0.567568	665027	377861	109102	1.00661		2	350629	350629
498	111.117	8.51768		3				144	5	Organic compounds	1	Hydrocarbons	0.44	Unsaturated hydrocarbons	0.355556	Branched unsaturated hydrocarbons	0.222222	Branched unsaturated hydrocarbons	0.222222	Aliphatic acyclic compounds	0.5				0	6.85657e+06	5.8088e+06	373618	0	6.52676e+06	5.8603e+06	306614	1.00887	0.0560481	0	5.71436e+06	5.60043e+06
704	111.117	7.1651		3				144	5	Organic compounds	1	Hydrocarbons	0.44	Unsaturated hydrocarbons	0.355556	Branched unsaturated hydrocarbons	0.222222	Branched unsaturated hydrocarbons	0.222222	Aliphatic acyclic compounds	0.5				0	6.10784e+06	5.63018e+06	244140	0	6.22945e+06	5.65015e+06	219284	1.00355	0.0560479	0	5.66559e+06	5.44198e+06
234	126.136	0.5188	Valine labeled	1	TraceFinder_in-housee_Library	M+H		188	3	Organic compounds	0.333333	Hydrocarbons	0.333333	Unsaturated hydrocarbons	0.291667	Olefins	0.166667	Branched unsaturated hydrocarbons	0.125	Aliphatic acyclic compounds	0.166667				0	6.01183e+07	4.09653e+07	3.52878e+06	0	6.01898e+07	4.26607e+07	6.49919e+06	1.04139	0.0195422	0	6.28291e+07	5.78547e+07
3721	125.107	0.547889		3				188	3	Organic compounds	0.333333	Hydrocarbons	0.333333	Unsaturated hydrocarbons	0.291667	Olefins	0.166667	Branched unsaturated hydrocarbons	0.125	Aliphatic acyclic compounds	0.166667				0.162162	3.05135e+06	1.51088e+06	573936	0.162162	3.35875e+06	1.6473e+06	716718	1.09029	0.0306984	0	ND	ND
3785	125.13	0.519367		3				188	3	Organic compounds	0.333333	Hydrocarbons	0.333333	Unsaturated hydrocarbons	0.291667	Olefins	0.166667	Branched unsaturated hydrocarbons	0.125	Aliphatic acyclic compounds	0.166667				0	1.67331e+06	1.02229e+06	130203	0	1.65844e+06	1.09011e+06	202441	1.06634	0.072902	0	1.65097e+06	1.53407e+06
6592	70.0651	0.437444						unfragmented																	0.297297	1.16141e+06	830305	155869	0.513514	1.23341e+06	806503	166427	0.971334		2	ND	ND
1565	72.937	0.295827						unfragmented																	0.72973	998386	741054	245508	0.648649	1.37722e+06	787190	313721	1.06226		2	1.94426e+06	1.94426e+06
3445	72.9863	0.296907						unfragmented																	0.162162	1.59987e+06	839804	339210	0.0810811	1.91259e+06	912761	385558	1.08687		2	1.33371e+06	974838
4176	73.0841	0.524363						unfragmented																	0.513514	883211	723142	60424.7	0.702703	877325	700881	119729	0.969217	0.0691212	1	ND	ND
8453	73.5316	9.74306						unfragmented																	0.756757	1.41093e+06	1.10388e+06	171267	0.756757	1.45611e+06	1.03223e+06	237281	0.935089		4	ND	ND
6052	74.0964	0.271603						unfragmented																	0.540541	1.85235e+06	1.69447e+06	109199	0.621622	2.15169e+06	1.69289e+06	194557	0.99907		4	ND	ND
1980	75.0633	9.73449						unfragmented																	0.324324	1.31587e+06	1.00235e+06	171723	0.351351	1.6553e+06	984573	240570	0.982261	0.0536627	0	ND	ND
5450	75.0633	9.58645						unfragmented																	0.783784	867900	672989	150092	0.864865	983087	697323	205911	1.03616		2	ND	ND
2905	75.0634	0.465744						unfragmented																	0.162162	439046	301324	61437.8	0.243243	441285	294156	71749.5	0.976212	0.194838	0	ND	ND
1177	76.0393	0.394493						unfragmented																	0.027027	3.25087e+06	1.92451e+06	565727	0.0540541	3.3202e+06	1.6711e+06	595595	0.868324	0.100702	0	479601	479601
1921	81.0143	0.301902						unfragmented																	0.621622	934248	382587	172237	0.621622	1.20913e+06	518516	330985	1.35529		2	1.81966e+06	1.60503e+06
4903	81.0697	8.72842						unfragmented																	0.675676	1.52108e+06	1.21124e+06	362440	0.621622	1.967e+06	1.36641e+06	347603	1.1281		3	1.82666e+06	1.77125e+06
1743	81.0697	8.82613						unfragmented																	0.405405	1.83364e+06	1.2438e+06	240602	0.486486	1.7346e+06	1.32622e+06	178708	1.06627	0.0384615	1	1.7206e+06	1.7206e+06
7044	81.0698	6.86339						unfragmented																	0.702703	468629	400415	54351.1	0.702703	519009	386859	80017.2	0.966143		4	413591	413591
1154	81.5205	0.296427						unfragmented																	0.0540541	2.46624e+06	723648	347131	0.0810811	2.30204e+06	923843	506637	1.27665	0.176438	0	3.99239e+06	3.46513e+06
1765	82.0263	0.357076						unfragmented																	0.027027	1.95033e+06	1.48574e+06	187742	0.135135	2.03234e+06	1.45597e+06	246926	0.979964	0.0636016	0	ND	ND
6459	83.0215	0.394547						unfragmented																	0.594595	1.37133e+06	917972	286241	0.432432	1.57804e+06	851992	281126	0.928125		2	ND	ND
1843	83.0374	0.30114						unfragmented																	0.189189	1.18075e+06	623449	196285	0.162162	868424	563761	140995	0.904262	0.220087	0	7.97289e+06	7.08377e+06
4841	83.0603	0.440946						unfragmented																	0.513514	1.20955e+06	899426	150564	0.72973	1.1443e+06	881630	157860	0.980214		3	ND	ND
1805	83.5359	0.30014						unfragmented																	0	1.51703e+06	1.00593e+06	202070	0	1.39743e+06	965819	211190	0.960126	0.0980441	0	1.23477e+07	1.07455e+07
2092	84.9112	0.365948						unfragmented																	0.027027	1.33621e+06	868093	223064	0.135135	1.40289e+06	985232	193089	1.13494	0.0392197	0	ND	ND
3963	84.9596	9.74785						unfragmented																	0.756757	424670	311943	90286.7	0.864865	395747	332200	55866	1.06494		2	ND	ND
1542	85.0282	0.46565						unfragmented																	0.0540541	4.24998e+06	2.88416e+06	495667	0.162162	3.98647e+06	3.01556e+06	416404	1.04556	0.121183	0	ND	ND
9166	86.0963	9.73518						unfragmented																	0.837838	1.51319e+06	1.28312e+06	311208	0.837838	1.82621e+06	1.37674e+06	335654	1.07296		3	1.60696e+06	1.4703e+06
2689	86.5056	0.298879						unfragmented																	0.756757	361329	221677	65811.9	0.756757	422932	268075	111536	1.2093		4	492017	438552
2249	88.0393	0.414998						unfragmented																	0.297297	2.49521e+06	1.34784e+06	516478	0.324324	2.15845e+06	1.24841e+06	374322	0.926228	0.216957	0	ND	ND
5616	89.0789	9.73514						unfragmented																	0.837838	1.05076e+06	736316	197884	0.756757	908934	579599	231180	0.787161		2	577769	577769
1740	90.0196	0.300695						unfragmented																	0.540541	1.53841e+06	516806	279286	0.513514	1.66056e+06	630264	395381	1.21954	0.085619	0	2.26413e+06	2.17173e+06
2589	91.0538	3.65713						unfragmented																	0	1.24378e+06	1.12965e+06	51384.7	0	1.24619e+06	1.10993e+06	77991.6	0.982549	0.0287827	0	1.19015e+06	1.1196e+06
2668	91.054	8.82837						unfragmented																	0.486486	700315	571614	79391.2	0.351351	753742	599744	87487.7	1.04921		2	845690	845690
5558	91.054	8.7301						unfragmented																	0.513514	885344	570955	146485	0.648649	946865	604930	143784	1.0595		2	845548	791507
4507	91.0541	0.723079						unfragmented																	0.189189	447234	263656	91924.3	0.216216	764835	288350	140548	1.09366	0.23733	0	ND	ND
2277	91.0541	8.02392						unfragmented																	0	1.14784e+06	919048	73016.2	0	1.18032e+06	931250	77777.6	1.01328	0.0876452	0	940936	851338
1673	91.5423	0.301872						unfragmented																	0	1.45917e+06	1.12118e+06	193974	0	1.50227e+06	1.10703e+06	198808	0.987379	0.140864	0	1.01011e+07	9.85024e+06
2033	92.5224	0.304109						unfragmented																	0.945946	1.00724e+06	680602	461933	0.810811	564835	364817	164628	0.536021		3	1.69671e+06	1.30007e+06
1275	93.0697	8.72742						unfragmented																	0.108108	2.58891e+06	1.92576e+06	198562	0.135135	2.83534e+06	2.05922e+06	295874	1.0693	0.0820283	0	2.67908e+06	2.52013e+06
8747	94.5455	9.741						unfragmented																	0.810811	2.29418e+06	1.86764e+06	295603	0.756757	3.0271e+06	1.8516e+06	656128	0.991412		4	ND	ND
2034	96.042	0.351639						unfragmented																	0.027027	1.41569e+06	1.02033e+06	151833	0.135135	1.39914e+06	1.00209e+06	159415	0.982121	0.0661112	0	ND	ND
6923	96.5147	9.47307						unfragmented																	0.756757	1.31139e+06	965083	246854	0.864865	866920	685708	181136	0.710517		3	ND	ND
1729	97.0396	0.415675						unfragmented																	0.027027	2.36863e+06	1.63397e+06	320893	0.135135	2.33403e+06	1.77032e+06	291057	1.08345	0.0497549	0	ND	ND
1914	97.1011	8.83195						unfragmented																	0	1.42471e+06	1.14571e+06	158800	0	1.57452e+06	1.20381e+06	154347	1.05071	0.100753	0	1.57908e+06	1.54663e+06
1874	97.1012	5.91904						unfragmented																	0	1.31318e+06	1.1489e+06	80436.4	0	1.38584e+06	1.16198e+06	92028.7	1.01139	0.0727795	0	1.26808e+06	1.12318e+06
1606	97.5337	0.289643						unfragmented																	0.216216	1.96807e+06	599589	316611	0.243243	1.7354e+06	621442	359373	1.03645	0.139386	0	2.40333e+06	1.70289e+06
1900	97.9913	0.297627						unfragmented																	0.486486	941828	245309	181445	0.540541	840368	289916	234048	1.18184	0.0431928	0	1.50015e+06	1.19791e+06
5188	99.0916	0.553431						unfragmented																	0.756757	536731	458804	68603	0.810811	653727	510400	105357	1.11246		4	ND	ND
764	99.5122	0.292671						unfragmented																	0.216216	5.07154e+06	2.83168e+06	623949	0.162162	5.23597e+06	3.01581e+06	823527	1.06503	0.207165	0	5.66794e+06	5.66794e+06
1837	100.024	0.299233						unfragmented																	0.243243	952764	586677	144012	0.486486	775209	576003	108188	0.981806	0.0923801	0	7.19702e+06	6.35264e+06
1361	100.51	0.292757						unfragmented																	0.513514	1.63896e+06	1.0682e+06	282772	0.459459	1.94817e+06	1.18073e+06	297721	1.10534	0.118332	1	2.1236e+06	1.8208e+06
1639	100.932	0.293091						unfragmented																	0.513514	1.52772e+06	941705	255850	0.567568	1.13902e+06	847420	156253	0.899879	0.134828	1	2.46955e+06	2.46955e+06
2601	101.071	0.426677						unfragmented																	0.243243	699277	434227	102952	0.378378	738718	436021	112446	1.00413	0.189229	0	ND	ND
1272	101.107	0.43661						unfragmented																	0.513514	713492	450641	102313	0.675676	559011	467709	83198.5	1.03787	0.102083	0	542719	538245
1861	101.528	0.298881						unfragmented																	0.675676	1.06818e+06	347423	241821	0.702703	878268	426235	229725	1.22685		2	1.60235e+06	1.39525e+06
3465	104.009	0.304025						unfragmented																	0.27027	1.44213e+06	694631	303647	0.189189	2.5521e+06	873610	516684	1.25766	0.210809	0	1.59815e+06	1.29295e+06
2343	104.079	0.390025						unfragmented																	0.675676	1.76567e+06	773440	439466	0.702703	1.09029e+06	706478	210388	0.913424		2	ND	ND
6728	104.107	8.6804						unfragmented																	0.810811	509133	258288	124538	0.648649	483052	268085	123663	1.03793		4	ND	ND
2202	104.107	8.93228						unfragmented																	0.027027	2.36828e+06	1.55501e+06	384655	0.135135	2.67895e+06	1.64981e+06	527612	1.06097	0.0967964	0	ND	ND
3962	105.033	7.91745						unfragmented																	0.189189	2.3634e+06	602617	346340	0.189189	665778	508608	67870.2	0.843999	0.135797	0	531297	458855
1950	105.033	5.90786						unfragmented																	0	1.76682e+06	1.57591e+06	68021.9	0	1.70857e+06	1.56524e+06	70051.4	0.993229	0.0297501	0	1.70752e+06	1.64575e+06
3137	105.033	3.03841						unfragmented																	0.0810811	285151	140112	54154.9	0.216216	510355	168512	107797	1.20269	0.0591724	0	ND	ND
2425	105.104	0.387243						unfragmented																	0.027027	2.39424e+06	1.06755e+06	529267	0.243243	1.72062e+06	929783	252304	0.870946	0.0227497	0	ND	ND
1501	106.086	0.393947						unfragmented																	0.378378	6.5061e+06	1.47194e+06	1.48298e+06	0.27027	5.53259e+06	1.17666e+06	1.08248e+06	0.799398	0.0462723	0	938487	871650
7017	106.111	0.388678						unfragmented																	0.648649	1.26606e+06	756582	244733	0.702703	820515	494414	165570	0.653484	0.0909585	1	ND	ND
1227	106.539	0.29955						unfragmented																	0.189189	3.13789e+06	1.00228e+06	515693	0.243243	2.87963e+06	1.18306e+06	562353	1.18037	0.208486	1	3.57512e+06	2.96684e+06
7447	107.049	0.721396						unfragmented																	0.783784	1.54515e+06	1.01843e+06	254391	0.756757	1.67356e+06	1.10295e+06	329422	1.08298		4	ND	ND
6184	107.049	8.52419						unfragmented																	0.675676	436173	277407	73744.2	0.567568	377236	268740	78646.7	0.968757		2	386317	245336
1550	107.049	8.30773						unfragmented																	0	1.35286e+06	1.06479e+06	148459	0	1.42888e+06	1.0699e+06	158583	1.0048	0.0825141	0	1.14734e+06	1.00398e+06
2637	107.049	7.02546						unfragmented																	0	1.18288e+06	940559	104335	0	1.14529e+06	927013	97207.7	0.985599	0.046383	0	1.11105e+06	1.00107e+06
4323	107.049	6.10532						unfragmented																	0.810811	277560	223300	37252.9	0.72973	330787	251437	45802.8	1.126		3	ND	ND
3705	107.07	8.97974						unfragmented																	0.027027	1.7733e+06	1.32303e+06	257989	0.027027	1.80119e+06	1.35399e+06	258317	1.0234	0.179744	1	1.61178e+06	1.10901e+06
1244	107.07	8.25089						unfragmented																	0	2.93817e+06	2.59484e+06	160826	0	2.94979e+06	2.61324e+06	149640	1.00709	0.063849	0	2.78114e+06	2.64072e+06
1296	108.536	0.301098						unfragmented																	0.027027	2.10346e+06	592522	314545	0.108108	2.06566e+06	743425	482703	1.25468	0.093137	0	2.80647e+06	2.5121e+06
1527	108.949	0.361329						unfragmented																	0.0810811	1.88477e+06	1.37821e+06	184854	0.135135	1.69864e+06	1.35022e+06	158359	0.97969	0.0703952	0	ND	ND
2851	109.028	0.455034						unfragmented																	0.405405	539859	321661	78831.9	0.540541	457405	309517	59493.3	0.962246	0.0926352	1	ND	ND
8821	109.074	1.36707						unfragmented																	0.72973	862257	671132	136391	0.783784	903506	694025	157292	1.03411		4	660849	660849
5136	109.074	1.44652						unfragmented																	0.378378	822140	462546	137784	0.351351	792921	461737	156308	0.99825	0.110737	1	508056	508056
4891	110.009	9.75519						unfragmented																	0.540541	1.72849e+06	1.07564e+06	231081	0.756757	2.03049e+06	1.0424e+06	392091	0.969091		2	ND	ND
1584	110.071	0.320074						unfragmented																	0.027027	4.70394e+06	2.02963e+06	993676	0.0810811	5.23994e+06	1.79813e+06	930814	0.88594	0.0339319	0	ND	ND
2896	110.104	3.80161						unfragmented																	0.486486	798182	669331	73436.9	0.324324	805587	640156	102147	0.956411		2	514235	456689
4002	110.975	0.627586						unfragmented																	0.216216	1.44185e+06	842709	172611	0.351351	1.01439e+06	816727	132177	0.969169		2	ND	ND
1908	111.009	0.301911						unfragmented																	0.486486	788227	628828	102677	0.351351	829189	632101	119816	1.00521	0.115546	0	7.51621e+06	6.94475e+06
4145	111.117	3.75113						unfragmented																	0.783784	518675	312169	90946.8	0.756757	381350	281687	60107.3	0.902353		3	ND	ND
1495	112.006	0.303913						unfragmented																	0.297297	1.28484e+06	792560	214114	0.243243	1.23056e+06	816627	194766	1.03037		2	9.56985e+06	9.18608e+06
5167	112.05	0.708787						unfragmented																	0.540541	419204	287081	75136.2	0.567568	437183	282438	80650.4	0.983828		3	ND	ND
2804	112.05	0.451013						unfragmented																	0.027027	777416	536942	121707	0.135135	1.0676e+06	587016	176097	1.09326	0.113928	0	ND	ND
3449	112.087	0.317386						unfragmented																	0.459459	2.07994e+06	853892	460221	0.621622	1.51503e+06	882946	394976	1.03402		3	ND	ND
5547	112.526	0.624107						unfragmented																	0.567568	1.001e+06	675285	122409	0.72973	809501	702704	75781.6	1.0406		3	ND	ND
1306	112.967	0.299515						unfragmented																	0	2.35659e+06	1.021e+06	285644	0	2.43873e+06	1.22483e+06	460341	1.19965	0.229563	0	2.81363e+06	2.46846e+06
3606	113.019	0.310533						unfragmented																	0.72973	922527	579949	170795	0.621622	1.79039e+06	734633	436053	1.26672		4	1.11459e+06	907469
4866	113.023	0.455708						unfragmented																	0.648649	1.25194e+06	841035	204389	0.648649	1.20975e+06	851529	155719	1.01248		3	ND	ND
1959	115.028	0.626256						unfragmented																	0.0810811	1.60731e+06	1.0203e+06	211158	0.162162	1.3521e+06	981936	191222	0.962401	0.0364908	0	ND	ND
2588	115.039	7.81059						unfragmented																	0.540541	564470	419208	93120.6	0.621622	584439	454468	89833	1.08411		2	ND	ND
3972	115.05	0.523425						unfragmented																	0.162162	1.60896e+06	1.27088e+06	162134	0.324324	1.73578e+06	1.31824e+06	149092	1.03727		2	ND	ND
1187	115.087	0.357804						unfragmented																	0.0810811	8.53592e+06	2.67109e+06	2.10329e+06	0.162162	7.40548e+06	2.11202e+06	1.68373e+06	0.790695	0.0531218	0	532055	532055
1323	115.964	0.29499						unfragmented																	0.378378	1.68611e+06	1.14352e+06	263830	0.243243	2.42769e+06	1.22902e+06	382877	1.07476	0.184293	0	3.16386e+06	3.16386e+06
1380	115.979	0.274452						unfragmented																	0.0540541	2.5817e+06	1.9736e+06	276727	0.162162	3.27502e+06	2.06177e+06	333497	1.04468	0.137217	0	561403	561403
3310	116.029	0.294641						unfragmented																	0.108108	2.30129e+06	1.16029e+06	528158	0.0810811	2.77299e+06	1.33093e+06	632486	1.14707	0.283176	1	1.92127e+06	1.35034e+06
3267	116.891	0.397696						unfragmented																	0.027027	3.13167e+06	2.07215e+06	440331	0.135135	3.26395e+06	2.21879e+06	461162	1.07077	0.0335975	0	ND	ND
1135	117.07	8.72919						unfragmented																	0.108108	3.60111e+06	2.57164e+06	238375	0.108108	3.46401e+06	2.67645e+06	334147	1.04076	0.0390153	1	3.37963e+06	3.32503e+06
2848	117.07	5.13199						unfragmented																	0	497116	432154	36638.4	0	506066	431088	34021.3	0.997533	0.11566	0	443660	405244
1903	117.959	0.291333						unfragmented																	0.783784	977510	623101	198025	0.783784	684195	526686	110177	0.845265		3	1.0642e+06	1.0642e+06
960	118.065	8.72798						unfragmented																	0.567568	4.3839e+06	3.57125e+06	314808	0.297297	4.62987e+06	3.74494e+06	406843	1.04864	0.0415371	1	4.72026e+06	4.5924e+06
7627	118.065	0.721118						unfragmented																	0.648649	232183	131386	50203.9	0.702703	364658	187953	101391	1.43054		4	ND	ND
4296	118.065	4.01842						unfragmented																	0.432432	496046	364653	71861.1	0.567568	478955	396117	52131.1	1.08628		3	ND	ND
2012	118.967	0.296106						unfragmented																	0.486486	1.27166e+06	700283	205881	0.675676	1.00619e+06	724885	193994	1.03513	0.0494884	1	1.91981e+06	1.39e+06
3470	119.04	0.297298						unfragmented																	0.594595	993700	678988	207606	0.459459	1.28099e+06	706256	226473	1.04016		4	722635	722635
5479	120.003	0.379201						unfragmented																	0.72973	1.40983e+06	929025	294631	0.72973	1.09054e+06	735673	230609	0.791877	0.0569006	0	ND	ND
6205	120.044	3.8816						unfragmented																	0.864865	430118	374632	46130.9	0.648649	469248	375242	58127.3	1.00163		4	ND	ND
9477	120.056	3.22101						unfragmented																	0.675676	171598	71725.5	39625.1	0.72973	382488	100051	103942	1.39492		4	ND	ND
7141	120.081	3.78915						unfragmented																	0.648649	228932	122788	57687.1	0.810811	192515	142217	48481.9	1.15823		3	ND	ND
6066	120.09	0.414323						unfragmented																	0.648649	982569	785861	120352	0.648649	1.14984e+06	835352	217495	1.06298		4	ND	ND
1016	120.102	0.385055						unfragmented																	0	3.64964e+06	2.07585e+06	640850	0	3.20517e+06	2.06377e+06	590248	0.99418	0.0480604	0	1.50626e+06	1.12412e+06
4683	120.536	0.703438						unfragmented																	0.621622	1.56858e+06	913313	296841	0.675676	1.19501e+06	739549	222977	0.809743		3	ND	ND
1888	121.028	8.09082						unfragmented																	0.027027	1.56633e+06	1.24179e+06	148597	0	1.42595e+06	1.18873e+06	136812	0.957271	0.0694047	0	1.35322e+06	1.27801e+06
8124	121.028	6.97084						unfragmented																	0.621622	344841	234367	55266.5	0.648649	366476	244701	79894.7	1.04409		4	205607	205607
4167	121.028	6.00274						unfragmented																	0.648649	1.21972e+06	618714	279681	0.675676	2.40591e+06	637934	575769	1.03106		3	ND	ND
3634	121.065	8.32096						unfragmented																	0.486486	1.19127e+06	331351	233914	0.594595	797170	348209	145284	1.05088		2	219316	219316
4290	121.065	7.56777						unfragmented																	0.891892	411539	337969	62953.2	0.72973	477649	396544	42537	1.17331		4	ND	ND
1934	121.065	7.08233						unfragmented																	0	1.22665e+06	1.02609e+06	87222.5	0	1.17104e+06	1.01375e+06	76553.4	0.987972	0.127091	0	1.09937e+06	1.05495e+06
4990	121.101	0.288005						unfragmented																	0.702703	2.06976e+06	1.22287e+06	314435	0.540541	2.23606e+06	1.32359e+06	452716	1.08236	0.184469	1	1.58426e+06	1.4286e+06
6998	122.004	0.376548						unfragmented																	0.756757	778085	567893	169601	0.864865	735935	488524	154506	0.860239		3	ND	ND
3444	122.028	0.294872						unfragmented																	0.432432	1.25198e+06	686197	249667	0.297297	1.19797e+06	700295	256963	1.02054		2	719317	719317
4118	122.096	0.465102						unfragmented																	0.648649	752420	646103	63410.9	0.702703	756049	653188	77538.1	1.01097		4	ND	ND
5931	123.08	0.462403						unfragmented																	0.783784	1.40431e+06	1.27396e+06	129550	0.783784	1.4123e+06	1.24994e+06	123303	0.981144		4	ND	ND
6138	123.117	0.465189						unfragmented																	0.72973	1.04037e+06	832981	163683	0.810811	937073	813210	140177	0.976265		3	ND	ND
1948	124.112	8.73078						unfragmented																	0.594595	1.78224e+06	1.15957e+06	194055	0.540541	1.70293e+06	1.255e+06	206923	1.0823		3	1.35251e+06	1.35251e+06
3952	124.112	8.8291						unfragmented																	0.432432	1.37932e+06	1.14994e+06	120780	0.459459	1.45974e+06	1.08473e+06	215228	0.943291	0.0866606	1	1.57359e+06	1.56763e+06
4461	125.107	2.48412						unfragmented																	0.405405	201836	106837	46163.8	0.351351	371242	96018.4	70517.1	0.898741	0.0982482	0	ND	ND
5005	126.055	0.455995						unfragmented																	0.72973	1.17839e+06	941655	174892	0.702703	1.08849e+06	863827	128642	0.91735		3	833386	833386
7746	126.099	8.82941						unfragmented																	0.783784	1.62555e+06	1.48893e+06	121566	0.810811	1.64385e+06	1.51038e+06	126555	1.01441		4	2.05998e+06	2.05998e+06
3132	126.099	4.69074						unfragmented																	0.783784	156005	126578	33372.4	0.72973	155168	107640	38141.3	0.850387		2	ND	ND
6926	126.128	9.7357						unfragmented																	0.702703	2.3226e+06	1.29407e+06	523629	0.702703	2.02567e+06	1.26879e+06	389893	0.980468		4	ND	ND
1579	127.039	0.450541						unfragmented																	0.027027	2.12342e+06	1.79313e+06	208943	0.135135	2.42702e+06	1.77929e+06	254628	0.992281	0.0381428	1	ND	ND
5000	127.112	0.452951						unfragmented																	0.783784	946400	712836	146875	0.810811	854195	643246	134318	0.902376		3	ND	ND
1570	127.979	0.288728						unfragmented																	0.783784	1.08648e+06	963070	105087	0.891892	1.12102e+06	878053	189298	0.911723		3	1.42893e+06	1.42893e+06
5021	128.023	0.627777						unfragmented																	0.486486	1.18662e+06	568383	181710	0.648649	692732	572883	82726.7	1.00792		4	ND	ND
4855	128.032	0.410121						unfragmented																	0.756757	1.52254e+06	859395	311120	0.810811	985763	670275	188455	0.779938		4	ND	ND
3616	128.974	0.330365						unfragmented																	0.756757	871123	673446	126977	0.72973	1.08957e+06	750273	170030	1.11408		4	ND	ND
11992	128.986	0.623404						unfragmented																	0.756757	1.12918e+06	812509	150397	0.810811	880035	699523	120860	0.860941		4	ND	ND
2687	129.055	8.06841						unfragmented																	0	814763	665661	72071.2	0	811981	644117	80547.4	0.967635	0.064727	0	758291	643836
1239	129.066	0.403138						unfragmented																	0.027027	3.47677e+06	1.81809e+06	520516	0.135135	5.46402e+06	2.00127e+06	806882	1.10075	0.054229	0	ND	ND
9581	129.091	6.00398						unfragmented																	0.702703	1.36496e+06	1.16958e+06	86109.4	0.783784	1.30177e+06	1.1656e+06	99295.6	0.99659		4	ND	ND
1225	129.102	0.401628						unfragmented																	0.837838	1.75678e+06	844634	512945	0.675676	1.46451e+06	880537	366433	1.04251		2	1.14786e+06	1.02134e+06
6323	129.127	4.58444						unfragmented																	0.675676	231107	81673.3	50967.6	0.675676	571691	148864	148310	1.82268		4	177334	177334
3422	129.139	0.309556						unfragmented																	0.513514	1.38542e+06	798187	231671	0.702703	2.13407e+06	936415	458416	1.17318	0.0362044	1	ND	ND
2427	129.934	0.500475						unfragmented																	0.540541	1.35678e+06	970615	155349	0.378378	1.25711e+06	967130	126365	0.996409		4	729286	729286
1279	129.979	0.298491						unfragmented																	0.675676	1.97965e+06	746134	415862	0.621622	1.85319e+06	918386	462276	1.23086	0.139136	1	2.97118e+06	2.82975e+06
1744	130.017	9.74128						unfragmented																	0.810811	1.61917e+06	1.0265e+06	413555	0.810811	1.04391e+06	721528	224396	0.702904		4	1.25909e+06	1.25909e+06
5124	130.065	3.90243						unfragmented																	0.540541	403983	169395	110801	0.567568	194936	108389	47305.5	0.639856	0.146762	0	ND	ND
9619	130.123	6.23822						unfragmented																	0.756757	418663	320385	53939.9	0.72973	415554	332413	53241.2	1.03754		4	ND	ND
3446	131.005	0.296383						unfragmented																	0.351351	1.4519e+06	752504	288660	0.216216	1.2385e+06	750955	285253	0.997942		3	1.11173e+06	804849
4534	131.012	0.689101						unfragmented																	0.783784	285410	142280	79652.3	0.783784	268955	128554	80575.1	0.903531		4	ND	ND
4329	131.107	3.3503						unfragmented																	0.810811	452107	323655	80193.9	0.756757	412605	315302	74096.4	0.974192		3	381452	340443
2753	131.107	4.75587						unfragmented																	0	851969	734799	45755.6	0	784815	723540	41425	0.984678	0.071538	0	758486	718595
3312	132.012	0.294401						unfragmented																	0.0810811	2.58802e+06	1.33536e+06	618485	0.0540541	2.93153e+06	1.48517e+06	647632	1.11218	0.224765	0	1.51528e+06	1.51528e+06
4901	132.054	0.701766						unfragmented																	0.594595	1.87998e+06	1.03218e+06	407440	0.756757	1.53088e+06	887435	306836	0.859764		4	ND	ND
2995	132.077	1.1394						unfragmented																	0.756757	406428	303710	78597.4	0.864865	499597	363028	114646	1.19531		3	ND	ND
2595	132.102	0.437263						unfragmented																	0.810811	658260	487522	140386	0.783784	566339	449402	93715	0.921807		3	ND	ND
10220	133.032	8.65972						unfragmented																	0.783784	1.20632e+06	599104	279225	0.756757	1.42649e+06	675131	357698	1.1269		3	ND	ND
955	133.061	0.401153						unfragmented																	0.027027	3.77077e+06	2.68946e+06	428552	0.135135	3.78989e+06	2.81001e+06	454618	1.04482	0.040864	0	ND	ND
5095	133.064	8.6469						unfragmented																	0.216216	613158	340407	80606.7	0.297297	505972	338835	78979.7	0.995382		4	ND	ND
5045	133.07	5.91481						unfragmented																	0.459459	718585	561600	74627.6	0.378378	695359	593943	62164.4	1.05759	0.0693597	1	543036	543036
1293	133.074	0.402304						unfragmented																	0.027027	3.7495e+06	2.13694e+06	503583	0.135135	3.3141e+06	2.31382e+06	503205	1.08278	0.0506218	0	ND	ND
4361	133.086	1.17272						unfragmented																	0.27027	217040	129134	44422.1	0.324324	182584	118728	36722.2	0.919417	0.125919	1	ND	ND
5192	133.097	0.61719						unfragmented																	0.756757	334754	137250	84754.7	0.783784	272318	135685	93737.1	0.988598		3	ND	ND
2158	134.019	0.382995						unfragmented																	0.405405	1.31806e+06	757525	204330	0.621622	1.20089e+06	781923	207460	1.03221	0.0477464	1	ND	ND
3070	134.071	4.09285						unfragmented																	0	254551	182863	34138	0.027027	250970	176836	43616.1	0.967041	0.132322	0	169769	144701
5810	134.071	3.92649						unfragmented																	0.756757	92334.2	57197.7	14685	0.567568	116439	66061.4	19565.6	1.15497		3	88716.6	88716.6
5530	134.106	1.03664						unfragmented																	0.27027	1.42242e+06	876737	279813	0.351351	1.52269e+06	845394	229065	0.96425	0.126606	0	ND	ND
4521	134.987	1.28336						unfragmented																	0.702703	158032	108199	33978.7	0.648649	170341	92870.4	44924.3	0.858326		4	ND	ND
3929	135.003	0.624138						unfragmented																	0.0810811	1.39481e+06	851066	159736	0.243243	1.34328e+06	864692	154493	1.01601	0.0428725	1	ND	ND
1963	135.062	8.82725						unfragmented																	0.189189	1.11018e+06	781403	155551	0.162162	1.28806e+06	874030	194066	1.11854	0.189029	1	1.38098e+06	1.28802e+06
5740	135.062	3.79928						unfragmented																	0.567568	129396	88988.3	18493	0.648649	142560	92989.5	32243.8	1.04496		2	ND	ND
6018	135.08	6.53091						unfragmented																	0.486486	1.49371e+06	1.20563e+06	119739	0.432432	1.39367e+06	1.23993e+06	106641	1.02845		2	1.33091e+06	1.24149e+06
4756	135.977	0.374668						unfragmented																	0.756757	1.1063e+06	831220	173975	0.864865	1.0944e+06	806658	239166	0.97045		3	ND	ND
5478	136.112	9.73028						unfragmented																	0.864865	1.34778e+06	964105	257512	0.783784	1.30549e+06	1.04984e+06	186246	1.08893		2	1.19516e+06	1.19516e+06
5559	137.06	0.716162						unfragmented																	0.810811	1.16795e+06	1.05351e+06	129247	0.783784	1.56289e+06	1.19724e+06	183746	1.13643		3	ND	ND
4173	137.096	0.468002						unfragmented																	0.648649	859826	666721	113471	0.864865	677171	631072	28774	0.94653		2	ND	ND
1986	138.055	0.465359						unfragmented																	0.108108	1.64011e+06	1.06223e+06	274763	0.243243	2.07409e+06	1.1881e+06	271836	1.11849	0.188328	0	946338	946338
1953	138.099	8.82769						unfragmented																	0.648649	967092	712579	169538	0.540541	956087	777284	88138.9	1.0908		3	ND	ND
4671	138.906	0.405404						unfragmented																	0.648649	1.63614e+06	1.08004e+06	290075	0.675676	1.77289e+06	1.19735e+06	386842	1.10862	0.123775	1	ND	ND
5514	139.988	0.296732						unfragmented																	0.864865	654743	607309	54167.1	0.783784	761886	529052	105608	0.871141		2	1.22792e+06	1.22792e+06
4934	140.996	0.303432						unfragmented																	0.783784	730589	430408	152877	0.756757	651301	480461	128869	1.11629		2	1.32347e+06	1.32347e+06
7827	141.014	0.313209						unfragmented																	0.918919	513357	480816	38744.4	0.756757	1.8429e+06	865275	525455	1.7996		4	729822	617468
4773	141.054	0.466432						unfragmented																	0.648649	1.88536e+06	1.13029e+06	334162	0.72973	1.31318e+06	1.01192e+06	158984	0.895279		3	ND	ND
4745	141.066	0.475913						unfragmented																	0.540541	3.49708e+06	2.27172e+06	568406	0.675676	3.23925e+06	2.27684e+06	500952	1.00225		2	ND	ND
1659	141.127	8.72885						unfragmented																	0.216216	1.94091e+06	1.58933e+06	169953	0.216216	2.16474e+06	1.69434e+06	188390	1.06607	0.083626	0	2.20066e+06	1.65598e+06
2348	142.026	0.422409						unfragmented																	0.297297	1.21904e+06	717603	186777	0.351351	1.15579e+06	658703	143923	0.917921	0.0681515	0	ND	ND
1975	142.035	9.75146						unfragmented																	0.594595	1.40639e+06	997041	263930	0.648649	1.29262e+06	928439	254925	0.931194		2	1.2844e+06	1.04105e+06
2585	142.035	0.30035						unfragmented																	0.486486	432715	264906	88548.2	0.540541	392549	265854	66059.6	1.00358		3	4.24847e+06	3.66522e+06
2163	142.048	0.408221						unfragmented																	0.189189	1.87526e+06	731038	313535	0.459459	1.9052e+06	835860	403420	1.14339	0.156482	0	ND	ND
2882	142.087	3.06878						unfragmented																	0	505908	398419	55025	0.027027	454189	386984	48400.2	0.971298	0.0971098	0	368113	344654
1804	142.948	0.420107						unfragmented																	0.027027	2.55968e+06	1.41234e+06	493318	0.135135	2.54662e+06	1.47887e+06	401217	1.04711	0.0390597	0	ND	ND
6922	142.983	9.33723						unfragmented																	0.810811	1.64199e+06	949393	355746	0.837838	993013	824406	131806	0.868351		3	1.0966e+06	1.0966e+06
5516	143.048	8.74243						unfragmented																	0.72973	941295	813302	112872	0.513514	1.40074e+06	926102	248273	1.13869	0.139073	1	1.31517e+06	1.30278e+06
9210	143.048	8.8274						unfragmented																	0.783784	996819	710107	176491	0.837838	1.20727e+06	769479	313992	1.08361		3	1.18368e+06	1.18368e+06
3980	143.07	0.435209						unfragmented																	0.189189	1.25329e+06	943126	162692	0.135135	1.28604e+06	959205	176895	1.01705	0.252454	0	1.17137e+06	1.12751e+06
2386	143.07	8.42713						unfragmented																	0	775198	522741	114617	0	740140	539093	109250	1.03128	0.136679	0	738608	652799
2767	143.081	0.471569						unfragmented																	0.135135	1.07868e+06	642239	170587	0.405405	1.13633e+06	631923	232886	0.983937		2	ND	ND
2046	143.107	8.83143						unfragmented																	0.027027	1.35024e+06	1.08973e+06	137174	0	1.41406e+06	1.12695e+06	129552	1.03415	0.0911331	0	1.50426e+06	1.39954e+06
1087	143.118	0.453498						unfragmented																	0.459459	670982	511231	102079	0.72973	652578	454174	86395.7	0.888394	0.0552912	0	ND	ND
5281	143.126	3.6448						unfragmented																	0.621622	168946	111175	35406.2	0.702703	147276	105695	39393.2	0.950707		3	ND	ND
2060	143.559	5.91638						unfragmented																	0	1.27936e+06	858916	145247	0.027027	1.03676e+06	834331	121333	0.971376	0.0187327	0	930200	879362
1931	144.048	8.83047						unfragmented																	0.378378	1.1465e+06	747851	188190	0.324324	1.52699e+06	809730	208112	1.08274		2	1.35467e+06	1.02672e+06
1643	145.05	0.463932						unfragmented																	0.027027	3.13201e+06	2.03268e+06	355314	0.135135	2.79027e+06	2.11076e+06	321889	1.03841	0.0207463	0	ND	ND
2534	145.065	5.13487						unfragmented																	0.702703	1.2154e+06	1.05018e+06	70489.7	0.837838	1.11236e+06	1.06086e+06	34360.6	1.01017		2	1.0265e+06	1.0265e+06
6300	145.122	4.54025						unfragmented																	0.702703	310895	211514	49969.2	0.621622	423809	227796	88198.8	1.07698		4	175538	175538
5123	145.122	7.48998						unfragmented																	0.297297	443272	354622	37278.1	0.297297	466848	351043	52880.9	0.989907		3	342193	311664
5201	145.122	7.12303						unfragmented																	0.756757	159263	103027	35620.1	0.837838	139658	101041	33626.4	0.980721		4	ND	ND
5010	145.122	4.83474						unfragmented																	0.297297	839395	770203	34387.3	0.297297	1.0582e+06	784300	71942.7	1.0183		3	806034	757531
5119	145.122	5.77621						unfragmented																	0.297297	582164	516399	37560.9	0.297297	594573	509671	31211.6	0.986972		3	558861	538331
1314	145.954	0.294383						unfragmented																	0.405405	1.41864e+06	946734	239350	0.486486	1.41571e+06	1.08096e+06	206388	1.14178	0.133083	1	3.28524e+06	3.28524e+06
2961	146.06	1.17128						unfragmented																	0.027027	422512	251586	70864.4	0.162162	382843	254227	48653.2	1.0105	0.0405971	0	ND	ND
6804	146.06	3.03752						unfragmented																	0.702703	188128	109454	42837.9	0.810811	203956	116227	48194.6	1.06188		3	ND	ND
2325	146.092	0.465571						unfragmented																	0.0810811	1.96619e+06	1.05913e+06	337770	0.162162	1.60332e+06	1.04596e+06	238515	0.98756	0.0471665	0	ND	ND
4251	146.118	2.54749						unfragmented																	0.27027	418896	269436	66480.2	0.378378	707880	287518	120422	1.06711	0.0958996	0	ND	ND
2145	146.57	8.83059						unfragmented																	0.243243	1.11575e+06	858694	163111	0.0810811	1.41405e+06	874890	165326	1.01886	0.230372	1	1.39203e+06	1.13141e+06
4535	147.113	0.625184						unfragmented																	0.783784	199467	125301	34685.6	0.756757	228128	158057	35749.8	1.26142		2	ND	ND
2312	147.117	8.40333						unfragmented																	0.432432	927168	782190	128017	0.378378	1.27172e+06	871794	159138	1.11456	0.110363	1	1.22058e+06	1.06018e+06
3624	149.06	7.36947						unfragmented																	0.594595	1.33328e+06	1.16208e+06	127138	0.405405	1.33333e+06	1.16009e+06	105056	0.998285		3	ND	ND
1253	149.953	0.29571						unfragmented																	0.783784	2.32916e+06	613808	707659	0.756757	2.57088e+06	1.34364e+06	925669	2.18903		3	2.1224e+06	1.49245e+06
3665	150.023	0.29566						unfragmented																	0.702703	890764	660676	125673	0.621622	1.02815e+06	689956	195714	1.04432		4	ND	ND
6858	150.063	4.98544						unfragmented																	0.864865	96474.2	62585.9	20044.2	0.702703	115542	62137.4	20384.9	0.992834		3	ND	ND
3838	150.128	9.73001						unfragmented																	0.756757	1.06968e+06	817285	192904	0.810811	1.09239e+06	790749	208673	0.967531		4	525606	525606
4487	150.128	1.1863						unfragmented																	0.0810811	339801	233325	31927.2	0.243243	394429	230496	53064.5	0.987874	0.125587	0	238492	205981
5583	150.979	0.498899						unfragmented																	0.648649	1.30643e+06	928186	210564	0.783784	1.20474e+06	869234	248551	0.936487		3	ND	ND
4128	151.018	0.615136						unfragmented																	0.243243	892947	383058	190208	0.189189	866576	373716	193845	0.975612		2	ND	ND
1647	151.048	0.403253						unfragmented																	0.027027	1.77608e+06	1.05136e+06	253211	0.135135	2.28384e+06	1.14111e+06	346464	1.08536	0.0609258	0	ND	ND
4404	151.061	1.70595						unfragmented																	0.0540541	537372	218812	86591.8	0.162162	744286	243180	171159	1.11137	0.0817603	0	ND	ND
2775	151.073	0.354267						unfragmented																	0.702703	364518	218512	69820.1	0.72973	357103	239821	62736.5	1.09752	0.105559	1	ND	ND
3600	151.075	8.64455						unfragmented																	0.72973	1.40506e+06	1.13617e+06	261161	0.702703	1.79702e+06	1.24556e+06	298746	1.09628		4	ND	ND
3245	151.096	9.07538						unfragmented																	0.675676	4.5406e+06	3.76428e+06	424686	0.297297	5.49474e+06	3.79034e+06	567064	1.00692		4	3.35909e+06	3.35909e+06
2494	151.148	6.0962						unfragmented																	0.648649	1.1354e+06	977203	111084	0.756757	1.10015e+06	956798	107435	0.979119		3	1.08921e+06	1.04418e+06
1818	151.95	0.295688						unfragmented																	0.918919	1.29821e+06	570358	631899	0.702703	1.62465e+06	637746	553303	1.11815		2	353999	281314
3272	152.013	0.29401						unfragmented																	0.027027	3.21727e+06	1.7089e+06	724628	0	3.81901e+06	1.90063e+06	761281	1.1122	0.24996	0	3.21541e+06	2.20139e+06
1650	152.032	0.40727						unfragmented																	0.027027	1.51193e+06	1.20746e+06	178039	0.135135	1.76606e+06	1.22985e+06	232149	1.01854	0.08281	0	ND	ND
2305	152.036	0.302598						unfragmented																	0.459459	599203	333391	115182	0.513514	710204	316093	120235	0.948115	0.326925	1	5.04829e+06	4.68158e+06
3625	152.036	9.76172						unfragmented																	0.675676	2.43393e+06	1.34318e+06	427154	0.702703	2.3399e+06	1.53662e+06	508853	1.14402		3	2.10385e+06	1.87988e+06
5214	152.036	3.90591						unfragmented																	0.567568	227014	107436	56295.6	0.837838	92864.3	74554.3	13923.7	0.693939		3	ND	ND
2091	152.057	0.460121						unfragmented																	0.0810811	2.76618e+06	1.49577e+06	500889	0.162162	2.83843e+06	1.35587e+06	503176	0.906471	0.0178808	0	ND	ND
2853	152.143	5.92007						unfragmented																	0.675676	187028	142817	26424.6	0.540541	199257	129440	35289.3	0.906339		2	139626	139626
2909	152.143	4.01981						unfragmented																	0	415859	356346	28167.9	0	426167	351147	43065.5	0.985408	0.0433945	0	401622	369595
2280	152.564	5.91911						unfragmented																	0.297297	739373	580769	65331.9	0.27027	672323	561804	59656.4	0.967346	0.034431	1	588857	549353
919	152.947	0.330068						unfragmented																	0.0810811	1.34784e+06	660077	252577	0.162162	1.02575e+06	562068	177474	0.851518	0.136239	0	646636	622847
3302	152.997	0.297997						unfragmented																	0	4.16838e+06	1.96369e+06	941712	0	4.7999e+06	2.27376e+06	985940	1.1579	0.200245	0	3.15136e+06	2.3616e+06
5893	153.033	9.75668						unfragmented																	0.702703	3.17204e+06	2.48369e+06	506672	0.810811	3.19722e+06	2.72138e+06	351852	1.0957		4	ND	ND
1569	153.033	0.300499						unfragmented																	0	3.61929e+06	1.97488e+06	701905	0	4.09439e+06	2.19598e+06	793205	1.11196	0.243726	0	7.87819e+06	7.44182e+06
1481	153.085	6.67814						unfragmented																	0	1.74422e+06	1.26866e+06	152433	0	1.65548e+06	1.2713e+06	150107	1.00208	0.0763062	0	1.7014e+06	1.53558e+06
3858	153.091	0.506572						unfragmented																	0.594595	1.5867e+06	1.26122e+06	165621	0.675676	1.64166e+06	1.28837e+06	154368	1.02152		3	ND	ND
5480	153.091	0.453162						unfragmented																	0.432432	1.7762e+06	1.4011e+06	150604	0.432432	1.62608e+06	1.34121e+06	159462	0.957252	0.161881	1	ND	ND
1976	153.564	5.91547						unfragmented																	0	836491	710800	68746.6	0.0540541	826967	705713	64341.6	0.992843	0.0500785	1	757240	739239
3003	153.565	4.46196						unfragmented																	0.108108	944513	572737	185796	0.189189	915128	543290	157134	0.948585	0.0358815	1	ND	ND
2491	154.048	0.402626						unfragmented																	0.459459	1.04071e+06	601587	164746	0.648649	1.12955e+06	645576	191138	1.07312	0.099462	1	ND	ND
5225	154.05	2.46941						unfragmented																	0.783784	571517	360492	122288	0.756757	506661	378751	78949.6	1.05065		3	ND	ND
9422	154.081	0.443066						unfragmented																	0.756757	1.85379e+06	837398	596315	0.756757	1.00063e+06	434685	302334	0.51909		4	ND	ND
2065	154.556	8.73397						unfragmented																	0.72973	1.1557e+06	715401	297883	0.540541	1.29841e+06	899049	220029	1.25671		2	ND	ND
7016	154.556	8.82842						unfragmented																	0.702703	848742	761034	69868.7	0.621622	1.3083e+06	892355	195477	1.17256		3	1.50087e+06	1.30884e+06
6444	154.88	0.404379						unfragmented																	0.783784	1.36221e+06	1.05927e+06	183752	0.648649	1.25824e+06	939283	180879	0.886725		2	ND	ND
4923	155.003	9.48604						unfragmented																	0.648649	1.09211e+06	373401	256546	0.918919	936894	754528	203161	2.02069		4	ND	ND
1539	155.043	0.402683						unfragmented																	0.027027	1.884e+06	1.25201e+06	232673	0.135135	1.92082e+06	1.2801e+06	252033	1.02244	0.103356	0	ND	ND
3134	155.047	5.50405						unfragmented																	0.486486	308767	127833	48741	0.540541	223178	114970	31925.6	0.899373	0.131099	1	215458	153681
4833	155.054	0.449003						unfragmented																	0.675676	747879	551996	118240	0.756757	769231	578036	147286	1.04717		4	978734	767983
7339	155.066	9.36678						unfragmented																	0.756757	873741	444202	187388	0.756757	668430	496373	145637	1.11745		4	ND	ND
1742	155.066	9.76101						unfragmented																	0.594595	1.18455e+06	810333	259068	0.540541	1.76468e+06	1.0778e+06	350218	1.33007		2	1.4288e+06	1.24785e+06
2138	155.079	0.345496						unfragmented																	0.135135	3.39005e+06	1.13969e+06	688865	0.378378	2.19077e+06	1.08171e+06	554429	0.94913	0.0609123	0	ND	ND
1043	155.556	8.83268						unfragmented																	0.0810811	3.22925e+06	2.50559e+06	271537	0.0810811	3.81498e+06	2.66618e+06	381191	1.06409	0.0808508	1	3.61098e+06	3.43534e+06
2340	156.027	0.407233						unfragmented																	0.621622	1.48945e+06	869497	299803	0.594595	1.29963e+06	737422	293841	0.848102	0.0814506	1	ND	ND
4225	156.11	3.80603						unfragmented																	0.621622	716864	637849	48410	0.486486	738360	577738	102799	0.90576	0.0468089	0	458551	458551
2818	156.11	5.02786						unfragmented																	0.540541	806749	725336	50021.3	0.540541	764420	704890	48234.5	0.971812	0.0117665	0	653500	634899
5601	156.138	8.48318						unfragmented																	0.864865	603514	548761	79239.5	0.783784	674018	587613	54147.7	1.0708	0.0601856	1	ND	ND
2438	156.138	5.91745						unfragmented																	0.135135	1.19713e+06	907308	103241	0.189189	1.15349e+06	913325	100982	1.00663		3	933444	848959
2260	156.554	8.83416						unfragmented																	0.567568	782201	606918	102859	0.702703	931056	622080	184710	1.02498		4	739652	739652
3424	156.969	0.325124						unfragmented																	0.351351	1.69462e+06	1.02564e+06	278924	0.513514	1.53501e+06	1.09232e+06	238118	1.06501		4	ND	ND
7131	156.975	0.276167						unfragmented																	0.513514	325441	207786	57930.7	0.648649	290816	200061	50516.9	0.962822		3	ND	ND
2548	157.05	5.41981						unfragmented																	0.027027	811160	713823	38754.4	0.027027	1.19982e+06	737075	91257.9	1.03257	0.0181667	0	748666	715030
4259	157.05	0.934634						unfragmented																	0.27027	700009	487393	102495	0.243243	737179	468740	103594	0.961731	0.117544	0	ND	ND
3378	157.055	0.294886						unfragmented																	0.513514	964017	696006	212868	0.540541	1.17525e+06	777303	210055	1.1168		4	862052	862052
2605	157.122	8.83449						unfragmented																	0.297297	739656	526285	123068	0.297297	701117	514990	110992	0.978539	0.106461	1	643729	600389
4826	157.122	0.449073						unfragmented																	0.783784	1.1335e+06	840357	154759	0.810811	908946	721932	136918	0.859078		3	ND	ND
3038	157.17	3.77417						unfragmented																	0.0540541	522220	287544	62118.7	0.027027	349427	279572	48048.6	0.972275	0.174744	0	306404	304776
6102	158.012	9.73842						unfragmented																	0.72973	700054	534620	94118.2	0.567568	1.16886e+06	750758	252182	1.40428		3	1.51834e+06	1.51834e+06
8026	158.012	9.50203						unfragmented																	0.810811	582550	370901	104080	0.783784	668937	434959	175014	1.17271		2	300858	300858
1027	158.04	0.390096						unfragmented																	0.702703	1.54562e+06	1.25201e+06	199815	0.783784	1.84664e+06	1.44797e+06	243434	1.15652		4	ND	ND
1840	158.117	8.8817						unfragmented																	0.0810811	1.17615e+06	672423	156614	0.0540541	1.05738e+06	728509	150923	1.08341	0.0916403	0	1.00671e+06	924431
2603	158.118	0.514413						unfragmented																	0.162162	1.54389e+06	970539	209012	0.27027	1.67999e+06	1.1418e+06	281553	1.17646	0.0570582	0	ND	ND
4409	158.19	4.00908						unfragmented																	0.297297	222014	115270	43062.5	0.27027	246308	122885	44330.9	1.06607	0.156893	1	173016	130964
6379	158.19	4.24232						unfragmented																	0.675676	111765	79916.6	24680.2	0.675676	150931	78085.7	31569.5	0.97709		4	75089.9	66231.3
2405	158.912	0.487655						unfragmented																	0.135135	2.08897e+06	1.1116e+06	378584	0.189189	1.9465e+06	1.20441e+06	416644	1.08349	0.137146	0	ND	ND
2113	158.922	0.418615						unfragmented																	0.0810811	1.40398e+06	969113	239210	0.162162	2.16349e+06	1.05962e+06	300378	1.09339	0.0448734	0	ND	ND
884	158.972	0.30287						unfragmented																	0.027027	3.30181e+06	1.4754e+06	401571	0.0540541	3.44593e+06	1.78091e+06	682869	1.20707	0.249962	0	4.72019e+06	3.62685e+06
8728	159.028	0.890513						unfragmented																	0.702703	107262	72950.1	18929.6	0.864865	139844	71032	40840.7	0.973707		4	ND	ND
5765	159.076	1.16123						unfragmented																	0.405405	124367	76617.2	21075.2	0.432432	119473	73306.8	20930.2	0.956793	0.18856	0	ND	ND
6654	159.138	6.41304						unfragmented																	0.810811	139927	96073.7	27094.9	0.756757	537914	175732	146451	1.82914		4	ND	ND
2973	159.138	5.07727						unfragmented																	0	939454	608826	196562	0	933709	613535	194161	1.00774	0.410731	0	721259	444021
1475	160.007	0.29558						unfragmented																	0	9.55759e+06	4.78745e+06	2.26611e+06	0	1.10983e+07	5.48952e+06	2.34983e+06	1.14665	0.186256	0	8.47639e+06	6.31413e+06
4443	160.097	2.53239						unfragmented																	0.513514	254502	177714	52210.9	0.567568	485670	212059	102185	1.19326	0.171119	1	ND	ND
1788	160.133	8.83008						unfragmented																	0	1.13531e+06	806173	130201	0	1.22511e+06	885874	144187	1.09886	0.0496911	0	1.21073e+06	986816
4935	161.081	8.42804						unfragmented																	0.783784	520067	452186	58035.3	0.864865	517429	462868	39742.6	1.02362		2	579006	579006
6014	161.096	4.58073						unfragmented																	0.756757	1.65302e+06	1.23468e+06	190223	0.783784	1.56136e+06	1.21127e+06	163830	0.981038		4	1.35175e+06	1.35175e+06
1994	161.128	0.335907						unfragmented																	0.432432	3.12605e+06	1.24847e+06	717838	0.378378	3.1839e+06	1.62378e+06	953226	1.30061	0.064761	0	ND	ND
1679	161.969	0.298195						unfragmented																	0.459459	1.36003e+06	1.10391e+06	210212	0.405405	1.99245e+06	1.12372e+06	281570	1.01795		3	2.36103e+06	1.55563e+06
3867	162.064	0.354925						unfragmented																	0.324324	884008	559968	125448	0.486486	850383	546646	99377.6	0.976211	0.128384	1	ND	ND
4058	162.989	8.63099						unfragmented																	0.756757	492459	400868	64995.4	0.837838	457914	385227	49157.2	0.960982		4	466425	466425
4978	163.018	0.294086						unfragmented																	0.243243	1.24775e+06	688975	206142	0.108108	1.57632e+06	703744	259075	1.02144		2	1.22059e+06	1.09812e+06
6630	163.039	0.284553						unfragmented																	0.72973	761818	551327	151633	0.810811	693017	487590	140742	0.884394		3	ND	ND
6199	163.039	8.45038						unfragmented																	0.675676	315564	230315	54036.2	0.837838	340598	261489	59917.8	1.13536		2	ND	ND
7394	163.039	6.27486						unfragmented																	0.594595	977661	541435	170736	0.621622	773875	471506	148573	0.870845		3	ND	ND
1173	163.039	8.09884						unfragmented																	0	2.28338e+06	2.01504e+06	215587	0.027027	2.32307e+06	1.938e+06	229294	0.96177	0.0408787	0	2.23127e+06	2.14612e+06
2426	163.039	5.71203						unfragmented																	0.351351	774229	613245	77115.6	0.243243	834869	603406	90581.2	0.983955		3	741093	699984
5083	163.06	0.461038						unfragmented																	0.648649	950983	501773	183463	0.648649	823050	507247	172824	1.01091		3	504032	504032
1596	163.075	6.84999						unfragmented																	0.027027	2.7618e+06	2.56636e+06	103034	0.027027	2.72176e+06	2.55353e+06	83541	0.994998	0.0503056	0	2.7597e+06	2.72027e+06
4006	163.112	8.52145						unfragmented																	0.486486	964563	717923	114221	0.378378	973401	743072	133078	1.03503		3	811087	811087
1755	163.978	0.398784						unfragmented																	0.0540541	1.67247e+06	993500	274167	0.162162	1.54088e+06	936411	268199	0.942538	0.0875865	0	ND	ND
1610	164.029	0.398857						unfragmented																	0	3.52461e+06	1.39977e+06	582648	0.0540541	3.31095e+06	1.3187e+06	572415	0.942081	0.0255919	0	639258	639258
4258	164.067	9.73994						unfragmented																	0.486486	1.10477e+06	708476	228847	0.540541	1.56964e+06	856547	328378	1.209	0.434217	1	1.32104e+06	1.32104e+06
5166	164.071	3.43203						unfragmented																	0.297297	429956	336812	53362.7	0.243243	446780	321156	62326.9	0.953517		4	ND	ND
5182	164.071	3.62908						unfragmented																	0.27027	500790	309571	92610.3	0.27027	439108	319541	55578.8	1.03221		3	ND	ND
2169	164.072	5.92022						unfragmented																	0.648649	778360	590484	113229	0.810811	811215	633734	154620	1.07324	0.0293338	1	565684	536806
3563	164.92	0.454261						unfragmented																	0.297297	1.91976e+06	1.00047e+06	343430	0.378378	1.82459e+06	1.01927e+06	380239	1.01878	0.21406	0	ND	ND
2323	164.93	0.412957						unfragmented																	0.216216	1.59413e+06	837328	327350	0.216216	1.37362e+06	779358	237665	0.930767	0.0419682	0	ND	ND
5042	164.956	0.495478						unfragmented																	0.540541	511090	442759	53847.6	0.540541	655686	470329	87408.2	1.06227	0.0412294	1	ND	ND
9731	165.045	0.289577						unfragmented																	0.756757	769584	512002	140078	0.72973	631562	538455	58700.3	1.05166		3	742816	742816
6282	165.055	4.42638						unfragmented																	0.783784	197353	168724	24354.5	0.810811	259928	138930	63617	0.823421		4	ND	ND
2821	165.055	6.8358						unfragmented																	0.513514	176228	121394	39456.9	0.621622	182626	127871	40260.6	1.05336	0.202978	0	ND	ND
2271	165.072	5.91953						unfragmented																	0.783784	530739	454819	38756.4	0.783784	503204	434900	52889.5	0.956204		2	ND	ND
3864	165.089	0.352015						unfragmented																	0.189189	961671	642253	114882	0.297297	998610	647867	146036	1.00874	0.0822701	0	ND	ND
3020	165.112	2.69233						unfragmented																	0.297297	357965	275512	54521.8	0.216216	420553	273790	60509.8	0.99375	0.124712	1	313842	210398
5783	165.113	1.05729						unfragmented																	0.648649	126384	87650.9	24701	0.621622	168248	106039	32980.1	1.20979		2	ND	ND
1389	166.053	0.414916						unfragmented																	0.0540541	2.48727e+06	1.67326e+06	377487	0.135135	2.89774e+06	1.68829e+06	445195	1.00898	0.0331242	0	ND	ND
4500	166.072	1.16054						unfragmented																	0.189189	140381	92390.5	21524.3	0.378378	217676	106091	44868.7	1.14829	0.0890751	1	ND	ND
11204	166.097	0.448341						unfragmented																	0.837838	234158	184761	37753	0.756757	315951	209913	60566.8	1.13613		4	ND	ND
2923	166.097	0.49219						unfragmented																	0.72973	283207	213509	59117.1	0.810811	273150	180720	43008.3	0.846429		2	ND	ND
2614	167.034	8.08448						unfragmented																	0	730350	521426	93286	0	721600	504365	81230.6	0.967279	0.219607	0	822990	615231
4107	167.105	8.62858						unfragmented																	0.513514	988750	639306	155799	0.621622	1.0149e+06	691809	155669	1.08212		3	582559	582559
6700	168.016	9.48964						unfragmented																	0.783784	555996	352415	122480	0.783784	882831	425901	257300	1.20852		4	343569	343569
6679	168.016	9.74992						unfragmented																	0.621622	968635	479703	201735	0.648649	835557	416786	157451	0.868843		4	1.09945e+06	1.09945e+06
3423	168.977	8.94832						unfragmented																	0.486486	1.21822e+06	865021	221002	0.675676	1.25725e+06	864028	273858	0.998851		4	927356	927356
10955	168.99	0.485546						unfragmented																	0.702703	2.30199e+06	1.57481e+06	467528	0.594595	2.1962e+06	1.49958e+06	267513	0.952225		2	ND	ND
2230	169.046	0.306937						unfragmented																	0.243243	657348	480012	89039.3	0.297297	662485	423194	126337	0.881632	0.128408	1	5.85658e+06	5.05846e+06
1796	169.095	0.345512						unfragmented																	0.108108	1.78584e+06	1.10349e+06	356245	0.189189	1.65258e+06	938875	350419	0.850824	0.0664513	0	ND	ND
1216	169.122	8.72946						unfragmented																	0.810811	2.49791e+06	2.30795e+06	165542	0.837838	2.71376e+06	2.45943e+06	248023	1.06563	0.0295812	1	2.99754e+06	2.8275e+06
5020	169.122	0.452157						unfragmented																	0.810811	857523	695581	124710	0.810811	950122	691420	174314	0.994018		2	ND	ND
8936	170.092	0.364866						unfragmented																	0.675676	1.08102e+06	563454	228486	0.837838	1.08533e+06	714436	266648	1.26796		3	ND	ND
10040	170.096	0.270417						unfragmented																	0.621622	1.55628e+06	1.17829e+06	207269	0.756757	1.55977e+06	1.1456e+06	268958	0.972261		3	571954	571954
3937	170.163	0.40346						unfragmented																	0.621622	1.27092e+06	548277	226791	0.648649	1.58231e+06	795669	523632	1.45122		4	1.52522e+06	1.38403e+06
3261	170.854	0.402862						unfragmented																	0.135135	2.96476e+06	2.1938e+06	384051	0.189189	3.30301e+06	2.30173e+06	439144	1.0492	0.0477405	0	ND	ND
2236	171.034	0.294752						unfragmented																	0	4.0078e+06	1.95999e+06	898023	0	4.44073e+06	2.21553e+06	934015	1.13038	0.227287	0	3.35792e+06	2.36729e+06
5049	171.053	0.371104						unfragmented																	0.72973	1.19013e+06	808349	252466	0.810811	1.04969e+06	667742	269378	0.826057		4	ND	ND
1702	171.186	6.76284						unfragmented																	0	2.04968e+06	1.72155e+06	128442	0	1.97094e+06	1.74985e+06	108051	1.01644	0.053251	0	2.01981e+06	1.81002e+06
6510	171.992	0.298783						unfragmented																	0.72973	3.27244e+06	1.05622e+06	864322	0.72973	2.80187e+06	1.23936e+06	822525	1.1734		4	3.34348e+06	2.81091e+06
4824	171.993	0.290552						unfragmented																	0.567568	2.45356e+06	2.03985e+06	427848	0.540541	2.45856e+06	1.66755e+06	695881	0.817489		2	ND	ND
6744	172.006	1.13395						unfragmented																	0.675676	461491	185774	100224	0.810811	290001	169309	94993.2	0.911374		4	ND	ND
1780	172.018	0.294306						unfragmented																	0	3.98285e+06	2.06753e+06	864598	0	4.91232e+06	2.38203e+06	888493	1.15211	0.129698	0	3.50393e+06	3.06229e+06
2521	172.031	0.399809						unfragmented																	0.0810811	1.29331e+06	744926	180432	0.162162	1.14979e+06	811650	190657	1.08957	0.121348	0	ND	ND
2998	172.06	0.580923						unfragmented																	0.72973	652494	319165	140091	0.756757	648971	451307	137797	1.41402		4	ND	ND
2711	172.169	4.54296						unfragmented																	0.0810811	978118	814717	63441	0.135135	960630	817313	55148	1.00319	0.107306	0	1.01979e+06	918038
3273	172.851	0.402435						unfragmented																	0.297297	2.21381e+06	1.77464e+06	226147	0.324324	2.43216e+06	1.80942e+06	292248	1.0196		2	ND	ND
1320	172.956	9.782						unfragmented																	0.486486	1.91497e+06	1.30606e+06	323190	0.648649	1.88574e+06	1.04783e+06	398559	0.802283		4	1.59615e+06	1.59615e+06
2376	173.021	0.453767						unfragmented																	0.324324	2.13628e+06	997143	445008	0.432432	1.42454e+06	908658	250890	0.911262	0.0945376	0	ND	ND
1684	173.078	0.324908						unfragmented																	0.513514	1.69921e+06	1.00971e+06	266841	0.540541	1.58206e+06	1.06997e+06	298362	1.05968		2	1.37615e+06	1.16022e+06
4144	173.173	0.404854						unfragmented																	0.837838	756706	262796	246412	0.648649	926646	429321	328979	1.63367		4	923037	820173
3570	174.034	0.287291						unfragmented																	0.243243	728989	430507	146918	0.189189	832928	463947	147710	1.07768		3	ND	ND
1677	174.138	8.82922						unfragmented																	0.72973	1.9469e+06	1.4549e+06	210647	0.540541	1.99002e+06	1.47216e+06	297071	1.01186		3	1.8131e+06	1.8131e+06
7167	174.139	3.81502						unfragmented																	0.783784	81113.2	60669.4	12441.3	0.810811	94902.5	71816.4	17656.5	1.18373		4	ND	ND
5934	174.886	0.478221						unfragmented																	0.756757	1.03557e+06	853836	136344	0.675676	1.415e+06	916629	251822	1.07354		3	ND	ND
4086	174.896	0.409646						unfragmented																	0.405405	1.12808e+06	672905	185328	0.432432	1.91764e+06	790162	328459	1.17425	0.0540362	1	ND	ND
4920	174.985	0.28995						unfragmented																	0.621622	1.48466e+06	616299	269027	0.567568	1.80645e+06	835186	407646	1.35516		2	1.47643e+06	1.2097e+06
1410	174.992	6.77083						unfragmented																	0	1.68476e+06	1.53078e+06	80140.8	0	1.73939e+06	1.51868e+06	94010.5	0.992094	0.0256973	0	1.71778e+06	1.65438e+06
2536	175.058	0.405628						unfragmented																	0.540541	1.01248e+06	572209	201528	0.594595	1.89968e+06	594934	393095	1.03972		2	ND	ND
6087	175.075	5.37692						unfragmented																	0.594595	1.10657e+06	979553	89521.2	0.621622	1.10132e+06	975971	95368.4	0.996343		3	1.06285e+06	1.06285e+06
4208	175.112	6.72346						unfragmented																	0.540541	651828	508497	103032	0.621622	787067	500160	154481	0.983604		3	609254	494265
2149	175.112	8.28376						unfragmented																	0.216216	1.21382e+06	870970	190960	0.189189	1.27704e+06	857663	169115	0.984721	0.0838764	0	1.15533e+06	1.09366e+06
6705	175.112	6.49534						unfragmented																	0.621622	467331	374954	46010	0.675676	483535	401408	67968	1.07055		2	401462	360851
4957	175.115	5.15612						unfragmented																	0.351351	1.39775e+06	1.21637e+06	83049.2	0.243243	1.4225e+06	1.22508e+06	94197	1.00716	0.0439922	1	1.506e+06	1.33577e+06
7662	175.133	3.30214						unfragmented																	0.783784	142084	108349	22746	0.756757	147765	82284	38865.3	0.759436		2	123557	123557
2991	175.133	5.14314						unfragmented																	0	465509	287686	44586.6	0	631867	288462	66659.2	1.0027	0.090244	0	365223	286103
5342	175.133	3.39151						unfragmented																	0.648649	132074	102354	24560.8	0.675676	184650	107166	33332.9	1.04702		3	101846	101846
2353	175.133	6.65607						unfragmented																	0	1.95762e+06	1.30742e+06	159822	0	1.5533e+06	1.36956e+06	107290	1.04753	0.0263617	0	1.48575e+06	1.47685e+06
2638	175.133	4.39852						unfragmented																	0	1.1011e+06	923320	56493.1	0	1.26571e+06	935598	74844.1	1.0133	0.0341651	0	939005	906866
2205	176.041	0.396222						unfragmented																	0.135135	1.16924e+06	672968	174406	0.324324	1.46419e+06	764555	286697	1.13609	0.0784	0	ND	ND
6117	176.065	6.97593						unfragmented																	0.756757	434935	315087	51432.3	0.648649	422045	345493	56979.3	1.0965		4	ND	ND
6198	176.065	1.03556						unfragmented																	0.783784	523184	373822	125733	0.702703	652928	377099	155600	1.00877		4	ND	ND
6260	176.071	3.7235						unfragmented																	0.378378	189814	97407.6	40647.9	0.432432	219052	121858	51050.6	1.25102		2	ND	ND
3105	176.128	1.13416						unfragmented																	0.027027	197189	157584	22069.7	0.027027	186782	142739	19188.7	0.905797	0.0799558	0	42748.4	42748.4
4674	176.936	0.359195						unfragmented																	0.459459	1.26458e+06	985157	143504	0.675676	1.2169e+06	973627	135331	0.988296	0.091265	0	ND	ND
2924	176.953	0.486247						unfragmented																	0.594595	238850	122649	47192.8	0.72973	257393	169039	67252	1.37823		3	138327	126121
3796	176.984	0.590452						unfragmented																	0.648649	1.19881e+06	778838	179180	0.675676	1.04028e+06	780785	163647	1.0025		4	ND	ND
5477	176.996	9.74834						unfragmented																	0.918919	765382	540424	194897	0.702703	779446	492519	138122	0.911357		3	ND	ND
3382	176.997	0.29337						unfragmented																	0.297297	1.74944e+06	808868	499957	0.378378	1.98158e+06	999452	520100	1.23562		2	1.17196e+06	725941
8712	177.025	0.630263						unfragmented																	0.72973	153276	101753	25151.5	0.675676	140704	100437	19403.2	0.987065		4	ND	ND
1798	177.025	0.397401						unfragmented																	0.027027	1.16666e+06	737958	164680	0.216216	1.1187e+06	775001	174800	1.0502	0.0478118	0	ND	ND
3910	177.05	0.494247						unfragmented																	0.432432	1.46483e+06	955737	239569	0.324324	1.96646e+06	885791	281182	0.926815	0.0615399	0	ND	ND
2018	177.055	7.30734						unfragmented																	0	1.34187e+06	1.13671e+06	89751.1	0	1.40313e+06	1.11386e+06	100090	0.979894	0.0730006	0	1.41188e+06	1.22917e+06
2011	177.091	5.92947						unfragmented																	0.702703	1.09417e+06	920230	121230	0.594595	1.13677e+06	943138	94287.8	1.02489		2	1.24594e+06	1.24594e+06
1010	177.134	0.390544						unfragmented																	0.108108	3.46644e+06	1.9374e+06	872443	0.162162	2.92531e+06	2.00836e+06	579269	1.03662	0.0785923	0	ND	ND
2051	177.164	8.07488						unfragmented																	0.0810811	813740	655493	94348.1	0.0810811	797917	650413	83658.4	0.99225	0.0945267	0	752602	673044
4717	178.009	0.412631						unfragmented																	0.540541	1.62368e+06	858873	328364	0.675676	1.28227e+06	729226	274953	0.84905	0.101228	1	ND	ND
3416	178.018	0.298861						unfragmented																	0.351351	1.32072e+06	757754	306601	0.243243	1.58251e+06	858090	321339	1.13241	0.120662	1	912593	722853
2191	178.099	7.16103						unfragmented																	0.243243	806810	709616	62016.6	0.243243	882990	729390	69723.2	1.02787	0.139432	0	693412	670434
2962	178.099	5.27075						unfragmented																	0.243243	360355	278350	35231	0.243243	334165	273784	30980	0.983596	0.0969445	0	287865	273455
3435	179.06	0.291878						unfragmented																	0.459459	1.27507e+06	890541	241785	0.324324	1.9835e+06	1.0431e+06	403126	1.17131		3	1.27504e+06	1.27504e+06
2222	179.104	0.351372						unfragmented																	0.513514	990056	566668	148022	0.594595	981975	605904	184523	1.06924		2	ND	ND
6716	179.128	2.73654						unfragmented																	0.810811	338255	289316	58777	0.756757	536537	285204	130554	0.985787		4	ND	ND
1368	179.128	0.381474						unfragmented																	0.027027	3.16278e+06	1.74923e+06	540800	0.162162	3.26227e+06	1.78677e+06	608147	1.02146	0.17338	0	ND	ND
2752	179.991	0.279056						unfragmented																	0.0540541	991501	482039	141318	0.108108	1.23581e+06	534448	179394	1.10872	0.196527	0	584345	430656
1490	179.991	9.74898						unfragmented																	0.675676	1.75668e+06	1.35396e+06	265868	0.837838	1.63251e+06	1.31848e+06	230727	0.97379		2	ND	ND
1256	180.003	0.398242						unfragmented																	0.0540541	3.54184e+06	1.54815e+06	611543	0.135135	3.36793e+06	1.52289e+06	653976	0.983686	0.0548201	0	ND	ND
3421	180.045	0.292898						unfragmented																	0.0810811	1.9598e+06	1.04818e+06	427811	0	2.14451e+06	1.11527e+06	423006	1.06401	0.254922	0	1.64282e+06	1.20374e+06
5209	180.065	4.46723						unfragmented																	0.324324	524911	256619	91009.8	0.405405	474164	312338	90666.7	1.21713	0.124224	0	ND	ND
5682	180.065	4.17838						unfragmented																	0.378378	402450	281055	64543	0.405405	406606	309132	46110.6	1.0999	0.0317268	1	ND	ND
1379	180.087	0.456448						unfragmented																	0.027027	2.02364e+06	1.49962e+06	361400	0.162162	2.30853e+06	1.46393e+06	372191	0.976198	0.0546978	0	ND	ND
4197	180.1	3.46053						unfragmented																	0.594595	587580	483836	69526.7	0.621622	671860	495637	111279	1.02439		2	ND	ND
4568	180.138	1.17435						unfragmented																	0.459459	126324	91833.7	22625.4	0.27027	132586	92591.5	19119.9	1.00825		3	149016	149016
4428	180.147	3.39886						unfragmented																	0.756757	372684	298173	79366.5	0.783784	445524	328867	72214.9	1.10294		3	ND	ND
3058	180.147	3.07794						unfragmented																	0.432432	341145	247619	54827.6	0.567568	351880	260646	69409.7	1.05261		2	202384	202384
4288	180.147	0.620019						unfragmented																	0.756757	337784	229536	63558.9	0.72973	348201	260001	62973.3	1.13272		2	ND	ND
6713	180.147	0.621287						unfragmented																	0.702703	352530	228850	51187.4	0.756757	348201	238367	73096.1	1.04159		2	211862	177124
3407	180.894	0.447169						unfragmented																	0.135135	2.97887e+06	1.5427e+06	546205	0.135135	2.90549e+06	1.57609e+06	569143	1.02164	0.100768	1	ND	ND
1845	180.904	0.407966						unfragmented																	0.108108	2.61217e+06	1.58063e+06	490618	0.27027	2.71431e+06	1.72179e+06	433206	1.08931	0.0140555	0	ND	ND
7839	180.967	9.53651						unfragmented																	0.810811	670151	429716	119365	0.783784	853137	588108	176738	1.3686		4	467168	467168
3863	181.008	0.424919						unfragmented																	0.351351	1.00392e+06	630394	147532	0.432432	1.10202e+06	608200	195106	0.964794	0.233332	0	ND	ND
2879	181.049	6.27377						unfragmented																	0.432432	389712	150451	89588.7	0.594595	380834	153231	74044.9	1.01848	0.119097	1	156404	120990
1877	181.05	8.08947						unfragmented																	0	1.47422e+06	1.24134e+06	137044	0	1.45912e+06	1.2039e+06	114608	0.969841	0.0811322	0	1.43403e+06	1.29535e+06
10081	181.071	4.43965						unfragmented																	0.72973	1.18962e+06	584644	399798	0.864865	575178	372765	177656	0.637592		4	ND	ND
2104	181.084	0.355341						unfragmented																	0.162162	1.13818e+06	795832	130841	0.243243	1.16185e+06	773714	189509	0.972208	0.176689	0	ND	ND
4175	181.084	2.69613						unfragmented																	0.297297	493854	338213	81177.8	0.432432	483229	338215	73972.8	1.00001		3	ND	ND
1188	181.962	0.378241						unfragmented																	0.189189	5.84271e+06	1.88982e+06	1.34767e+06	0.297297	3.61725e+06	1.63303e+06	927692	0.864119	0.0471063	0	ND	ND
1274	181.988	0.301668						unfragmented																	0.0810811	1.89539e+06	820905	269932	0.0810811	1.96276e+06	975773	355354	1.18866	0.15654	0	2.71233e+06	2.19162e+06
4760	182.058	0.421835						unfragmented																	0.810811	1.37003e+06	744651	400912	0.756757	1.86332e+06	860687	477591	1.15583		4	ND	ND
8140	182.08	1.94902						unfragmented																	0.621622	1.06164e+06	843960	144405	0.702703	1.05263e+06	826373	137431	0.979161		3	549861	549861
4147	182.08	2.0066						unfragmented																	0.675676	1.11358e+06	847973	133722	0.513514	968601	736837	151915	0.86894	0.0542145	1	561820	502262
6193	182.081	3.13415						unfragmented																	0.648649	565085	498009	59043.8	0.675676	587889	500258	58340.6	1.00451		3	ND	ND
5179	182.081	3.43439						unfragmented																	0.459459	491199	363447	70389.4	0.405405	544205	384922	76900.4	1.05909		3	ND	ND
2396	183.102	0.462142						unfragmented																	0.594595	858703	610912	117169	0.783784	821444	632902	110647	1.03599		3	ND	ND
1525	183.988	9.74269						unfragmented																	0.702703	1.74718e+06	1.04776e+06	366806	0.621622	1.8391e+06	1.11863e+06	387717	1.06764		4	2.14029e+06	2.14029e+06
3494	184.018	9.75033						unfragmented																	0.783784	1.81898e+06	1.53498e+06	207276	0.783784	2.54149e+06	1.72422e+06	392306	1.12329		4	ND	ND
5303	184.06	2.24626						unfragmented																	0.594595	222310	114810	64202.7	0.540541	204823	131924	44100.5	1.14906		3	ND	ND
4353	184.06	1.17374						unfragmented																	0.135135	548188	324647	114699	0.189189	531868	339517	111808	1.0458	0.146875	0	ND	ND
3673	184.073	8.93206						unfragmented																	0.108108	865281	469915	151031	0.216216	710352	441781	111578	0.940128		2	ND	ND
4028	184.086	0.718149						unfragmented																	0.216216	1.85726e+06	1.00165e+06	334951	0.27027	2.60473e+06	1.09963e+06	521597	1.09782	0.078472	0	ND	ND
4607	184.094	0.390776						unfragmented																	0.486486	4.12214e+06	2.00248e+06	844267	0.351351	3.62556e+06	1.97363e+06	760609	0.98559	0.0917426	0	ND	ND
2064	184.133	8.75685						unfragmented																	0.135135	1.50087e+06	1.18102e+06	133165	0.27027	1.53466e+06	1.22771e+06	160317	1.03953	0.0635753	1	1.6379e+06	1.49518e+06
2741	184.17	4.06139						unfragmented																	0.675676	569476	477601	37897.5	0.540541	531455	475571	45168	0.995749		2	472637	435405
2188	184.608	8.69686						unfragmented																	0.675676	1.08775e+06	732979	223792	0.783784	1.23678e+06	827111	218184	1.12843	0.104803	1	911156	806661
9673	184.671	5.29237						unfragmented																	0.837838	59726	50327	9781.66	0.756757	103777	77673.2	21978.7	1.54337		4	ND	ND
3258	184.94	0.337315						unfragmented																	0.162162	2.86741e+06	1.87878e+06	546718	0.135135	2.95718e+06	1.84422e+06	548293	0.981605	0.145377	0	ND	ND
2268	184.969	0.28227						unfragmented																	0	2.98626e+06	1.19237e+06	361808	0.0810811	3.367e+06	1.39789e+06	673172	1.17236	0.0965707	0	2.85169e+06	2.57855e+06
3594	185.023	9.5462						unfragmented																	0.756757	2.21423e+06	1.20515e+06	654579	0.756757	1.86503e+06	1.15829e+06	493209	0.961115		3	754901	754901
3628	185.023	9.75072						unfragmented																	0.675676	1.28371e+06	896214	272068	0.486486	2.09659e+06	1.12453e+06	408345	1.25476		2	ND	ND
1594	185.023	0.298774						unfragmented																	0.27027	1.70276e+06	452629	268150	0.243243	1.55953e+06	492331	369488	1.08771	0.115291	0	2.14416e+06	2.04945e+06
2002	185.115	0.351697						unfragmented																	0.135135	1.03439e+06	579453	212649	0.162162	972588	546190	233531	0.942596	0.275294	0	ND	ND
2207	185.128	0.416691						unfragmented																	0.405405	922655	425212	194729	0.567568	713161	395931	143146	0.931138	0.137369	1	ND	ND
5359	185.128	3.59835						unfragmented																	0.702703	94957.7	65168	20876.1	0.918919	76377.3	69560.7	7989.58	1.0674		3	ND	ND
3142	185.128	3.23752						unfragmented																	0.0540541	370148	195806	78803.9	0.189189	351426	188130	71756.3	0.9608	0.123175	0	ND	ND
5817	185.137	3.86452						unfragmented																	0.702703	108774	89540.6	10909.7	0.810811	116823	96143.8	15118.7	1.07375		2	115200	109025
8631	185.154	0.45939						unfragmented																	0.864865	1.15526e+06	808293	195987	0.756757	975897	778476	112906	0.963112		3	ND	ND
3834	185.184	0.461308						unfragmented																	0.0540541	830805	670958	78177.3	0	836482	676373	69375.5	1.00807	0.0511061	0	865024	813480
707	185.96	0.403151						unfragmented																	0.027027	4.95034e+06	3.43987e+06	816294	0.135135	6.47149e+06	3.35942e+06	887847	0.976613	0.035897	0	ND	ND
2263	185.984	0.62616						unfragmented																	0.027027	1.43902e+06	877869	213480	0.243243	1.23721e+06	914258	194623	1.04145	0.181337	0	ND	ND
1906	186.016	0.404886						unfragmented																	0.0540541	2.11854e+06	1.10336e+06	351441	0.135135	2.35323e+06	1.03267e+06	411343	0.935932	0.0986016	0	ND	ND
1893	186.068	6.29187						unfragmented																	0.567568	724870	549096	74191.5	0.567568	764597	581846	97812.5	1.05964	0.154406	1	800584	701784
5242	186.076	3.22946						unfragmented																	0.72973	269685	151572	61985.7	0.756757	315235	163054	77518.1	1.07575	0.151736	1	ND	ND
4992	186.076	0.451385						unfragmented																	0.405405	1.04576e+06	568994	193933	0.486486	1.08116e+06	577165	215774	1.01436	0.0827662	0	ND	ND
3046	186.112	5.16284						unfragmented																	0.540541	353613	292700	49133	0.567568	392272	325968	25487.6	1.11366	0.104946	0	ND	ND
6115	186.112	3.93301						unfragmented																	0.675676	980046	744890	198672	0.486486	1.04315e+06	647669	214273	0.869482		2	ND	ND
2088	186.222	9.74955						unfragmented																	0.837838	971042	797624	190080	0.648649	1.19212e+06	894240	164716	1.12113		4	ND	ND
7068	186.993	0.625991						unfragmented																	0.540541	876879	506280	124543	0.702703	699107	503027	180011	0.993576		3	ND	ND
2385	187.058	0.452097						unfragmented																	0.162162	2.74819e+06	1.48942e+06	496519	0.243243	3.20971e+06	1.50741e+06	530102	1.01208	0.0371395	0	ND	ND
2698	187.133	5.09268						unfragmented																	0.783784	808346	707187	113639	0.621622	825580	713520	84506.3	1.00896	0.0264724	1	735951	708856
6273	187.152	4.93977						unfragmented																	0.621622	249125	196564	41207.2	0.594595	287740	184359	50080.8	0.937907		3	ND	ND
3017	187.152	3.79723						unfragmented																	0.135135	355476	257228	53350.1	0.108108	322324	257959	46403.9	1.00284	0.0992359	0	185330	162001
4435	187.152	4.45797						unfragmented																	0.405405	258342	185899	39294.4	0.405405	245315	184644	45833.5	0.99325		2	112280	112280
2982	187.152	4.13894						unfragmented																	0.027027	481353	376514	56328.2	0.189189	444134	373876	51889.7	0.992995	0.103018	1	211657	211657
9634	187.985	0.629499						unfragmented																	0.72973	437851	229703	77159.9	0.837838	274250	183548	71186.8	0.799069		3	ND	ND
7446	188.023	0.628684						unfragmented																	0.72973	1.13593e+06	751784	150579	0.783784	891693	748193	89357.5	0.995224		4	ND	ND
4512	188.071	3.90356						unfragmented																	0.486486	286551	138094	69616.8	0.594595	165358	88937.1	35417.3	0.644032	0.0620647	0	ND	ND
5782	188.115	2.17868						unfragmented																	0.864865	144528	79014.8	39403.2	0.702703	126332	80142.9	29669.9	1.01428		3	ND	ND
2779	188.164	3.49561						unfragmented																	0.108108	784857	705862	35133.2	0.0540541	807702	711792	63419.3	1.0084	0.0351726	0	751401	733357
4400	188.164	6.46926						unfragmented																	0.837838	250282	205282	45452.8	0.72973	242131	135860	62062.1	0.661823		3	69304.3	69304.3
1913	189.052	0.326523						unfragmented																	0.216216	1.01006e+06	630265	185254	0.324324	1.09749e+06	622159	187486	0.987139	0.109569	1	ND	ND
3071	189.052	1.17113						unfragmented																	0.135135	376368	171090	67659.5	0.378378	295684	190025	64641.6	1.11067	0.135064	0	ND	ND
2934	189.112	4.50048						unfragmented																	0	377569	254824	44645.2	0.0540541	322839	237950	39003.9	0.933782	0.188963	1	267613	246871
3073	189.112	4.94193						unfragmented																	0.432432	182423	128406	34851.6	0.486486	198565	132423	38277.3	1.03128	0.12376	1	227532	191647
8375	189.112	5.40596						unfragmented																	0.702703	1.59792e+06	291650	444426	0.864865	255519	166765	81547.9	0.571796		2	ND	ND
4473	189.131	5.15564						unfragmented																	0.72973	182080	120716	38302.7	0.783784	232320	137507	55482.4	1.1391		4	ND	ND
5791	189.131	3.50042						unfragmented																	0.702703	137318	89077.8	32275.3	0.594595	200241	98955.5	39685.2	1.11089		3	110944	110944
3031	189.149	4.34701						unfragmented																	0.459459	163820	122791	21829.6	0.486486	273117	127825	39831.6	1.04099	0.0852353	1	119015	108492
5333	189.149	3.76339						unfragmented																	0.72973	124984	105430	11902.4	0.891892	113866	97319.6	24128.1	0.923072		3	ND	ND
2401	190.05	8.09043						unfragmented																	0.162162	927015	724418	100824	0.324324	902983	742104	102876	1.02441	0.155813	1	953147	829941
3909	190.106	0.728588						unfragmented																	0.675676	992571	763755	176952	0.783784	1.23452e+06	777209	210774	1.01762		2	ND	ND
4100	190.133	8.83199						unfragmented																	0.837838	439723	383551	37057	0.756757	659081	445041	112393	1.16032		3	546081	546081
7651	191.024	1.27656						unfragmented																	0.72973	108696	81455.7	24787	0.783784	102227	80763.2	20714.8	0.991498		4	ND	ND
5039	191.059	5.91368						unfragmented																	0.351351	702812	609279	62499.3	0.216216	757621	639595	47406.6	1.04976	0.0328524	1	771909	691693
2265	191.077	0.347671						unfragmented																	0.243243	1.47625e+06	832534	335135	0.513514	1.22618e+06	798762	193487	0.959435	0.0436566	0	ND	ND
2380	191.106	8.82758						unfragmented																	0.540541	384970	226852	63475.7	0.486486	455730	274103	85420.8	1.20829		2	521506	428709
4464	191.128	2.99349						unfragmented																	0.837838	216170	184926	25134.8	0.675676	271968	190951	41586.8	1.03258		4	127346	127346
2321	191.143	8.27844						unfragmented																	0	1.18158e+06	898205	135280	0	1.11236e+06	869450	129431	0.967986	0.15634	0	822190	694356
4091	191.15	0.41469						unfragmented																	0.648649	974042	632071	202034	0.675676	1.03599e+06	614971	227411	0.972946		4	ND	ND
1942	192.015	0.392444						unfragmented																	0.108108	1.53589e+06	1.01257e+06	252847	0.189189	1.83794e+06	1.11173e+06	346465	1.09793	0.10128	0	ND	ND
785	192.024	0.412549						unfragmented																	0.027027	4.92528e+06	3.47883e+06	548121	0.135135	4.74559e+06	3.15051e+06	698972	0.905623	0.032812	0	ND	ND
1997	192.062	9.39347						unfragmented																	0.783784	790969	449100	169077	0.837838	848465	527157	197161	1.17381		2	645993	645993
4776	192.062	9.76156						unfragmented																	0.486486	1.73125e+06	1.12066e+06	360003	0.648649	1.39762e+06	969436	258842	0.865055		3	2.36825e+06	2.09527e+06
4484	192.065	1.5623						unfragmented																	0.108108	542511	151250	92523.6	0.324324	452217	162698	91861.9	1.07569	0.275099	0	ND	ND
4562	192.065	3.03728						unfragmented																	0.351351	158324	76751.6	33926.8	0.513514	174393	88002.7	38799.2	1.14659		2	ND	ND
5227	192.086	0.943591						unfragmented																	0.783784	255207	180517	62519.7	0.810811	309228	200493	69877.5	1.11066		2	ND	ND
2473	192.138	8.31024						unfragmented																	0.756757	1.11281e+06	999656	71991.9	0.702703	1.33782e+06	1.13649e+06	154088	1.13688		2	1.15699e+06	1.15699e+06
2845	192.138	1.17204						unfragmented																	0	365405	313788	25384.4	0.027027	365862	310095	21655.6	0.988229	0.0946501	0	354230	330549
4977	192.138	8.3989						unfragmented																	0.243243	1.40061e+06	989153	129975	0.297297	1.343e+06	982361	104320	0.993133		2	1.13697e+06	1.13091e+06
5736	192.167	5.2587						unfragmented																	0.513514	143289	108918	19327.8	0.513514	165773	118970	28102.8	1.09229		2	109994	109994
5301	192.183	7.60291						unfragmented																	0.675676	285267	196818	61698.7	0.621622	328802	218826	70422.9	1.11182		3	200592	200592
5526	192.977	0.304649						unfragmented																	0.837838	397603	325855	39926.3	0.864865	488907	350560	85991.5	1.07581		2	2.97741e+06	2.81347e+06
1784	192.999	0.396092						unfragmented																	0.0540541	1.69578e+06	1.11293e+06	199216	0.162162	1.5762e+06	1.21243e+06	228285	1.0894	0.0494447	0	ND	ND
1776	193.035	0.350474						unfragmented																	0.0810811	3.02917e+06	1.12761e+06	648792	0.27027	2.14538e+06	1.02916e+06	521198	0.912691	0.0796201	0	ND	ND
4035	193.068	0.560254						unfragmented																	0.378378	1.18473e+06	835234	164491	0.459459	1.15214e+06	794705	151447	0.951476		3	ND	ND
3951	193.084	0.356571						unfragmented																	0.243243	866454	584453	111443	0.432432	942352	617658	139952	1.05681	0.153341	1	ND	ND
4956	193.12	0.360221						unfragmented																	0.783784	798049	481404	203389	0.702703	865561	555126	164092	1.15314		4	ND	ND
4444	193.131	4.75559						unfragmented																	0.405405	313181	188466	50735.1	0.459459	304209	193376	43620.6	1.02605		3	ND	ND
1649	193.131	0.360961						unfragmented																	0.027027	1.29272e+06	851060	190219	0.162162	1.18973e+06	816423	224286	0.959302	0.152083	0	ND	ND
1774	193.169	5.91565						unfragmented																	0.216216	1.31716e+06	1.14392e+06	95593.6	0.162162	1.32689e+06	1.15366e+06	92894.1	1.00852		2	1.18949e+06	1.11854e+06
4854	193.93	0.541462						unfragmented																	0.675676	2.06303e+06	1.29149e+06	329209	0.648649	1.70746e+06	1.26159e+06	225817	0.976852		4	ND	ND
4746	193.983	0.404734						unfragmented																	0.540541	2.00742e+06	1.05772e+06	415812	0.540541	1.47396e+06	766949	309967	0.725095	0.057642	1	ND	ND
6017	194.024	0.29574						unfragmented																	0.756757	973118	552153	208468	0.756757	795266	582699	124903	1.05532		4	ND	ND
4808	194.033	0.375532						unfragmented																	0.378378	2.04845e+06	1.10287e+06	522718	0.297297	2.43598e+06	925510	454824	0.839186	0.0251373	0	ND	ND
4305	194.175	5.07694						unfragmented																	0.0810811	478134	303370	114568	0.216216	479564	320139	111787	1.05527	0.558644	0	373454	260514
6580	195.003	0.445153						unfragmented																	0.72973	1.26128e+06	904314	179244	0.864865	890835	720735	160742	0.796996		4	ND	ND
2483	195.099	0.354919						unfragmented																	0.540541	792504	507743	105711	0.648649	732941	507363	108272	0.999251		2	ND	ND
3728	195.174	8.06947						unfragmented																	0.702703	1.73006e+06	1.57432e+06	91626.2	0.675676	1.70526e+06	1.506e+06	120552	0.956598		3	1.76915e+06	1.76915e+06
4804	195.977	0.383654						unfragmented																	0.513514	1.13393e+06	669478	237656	0.675676	1.25412e+06	763561	260184	1.14053		3	ND	ND
4230	196.126	9.35502						unfragmented																	0.810811	590954	420546	140470	0.891892	622971	401011	150156	0.953548		2	728062	553989
5704	196.152	7.96396						unfragmented																	0.783784	439373	244497	101246	0.675676	373951	209636	96338.2	0.857418		2	242922	225842
1724	196.591	7.08368						unfragmented																	0	1.19197e+06	1.06248e+06	81247.2	0	1.15896e+06	1.03622e+06	69504.5	0.975278	0.0602623	0	1.03026e+06	970504
5493	196.868	0.437322						unfragmented																	0.486486	1.81285e+06	1.00203e+06	427237	0.513514	2.05749e+06	1.24364e+06	487360	1.24112	0.102178	1	ND	ND
1954	196.878	0.405782						unfragmented																	0.108108	1.97876e+06	1.12041e+06	349410	0.216216	3.20664e+06	1.28987e+06	486626	1.15124	0.0226822	1	ND	ND
3994	196.982	0.421327						unfragmented																	0.243243	1.09771e+06	590876	180080	0.378378	863257	568108	135917	0.961467		2	ND	ND
6735	197.128	2.64289						unfragmented																	0.756757	321120	226615	57789.7	0.72973	300826	196398	56942.2	0.866661	0.0368286	1	ND	ND
3106	197.165	3.54071						unfragmented																	0.297297	180558	131975	23447.3	0.297297	177255	131982	23907.1	1.00005	0.139619	0	169099	143624
4734	198.085	0.40749						unfragmented																	0.702703	4.54771e+06	1.1581e+06	1.16894e+06	0.864865	905258	638125	175288	0.551009		2	ND	ND
3094	198.11	4.07357						unfragmented																	0.108108	484192	325228	82608.5	0.162162	461739	300923	78708.5	0.925266	0.139267	1	157499	133237
8076	198.13	5.16611						unfragmented																	0.675676	1.18969e+06	843073	138809	0.72973	1.07435e+06	896333	123208	1.06317		3	977180	977180
2566	198.149	1.17341						unfragmented																	0	574578	448992	42295.8	0.0540541	556448	462075	42895.1	1.02914	0.0180869	0	462201	443676
3019	198.185	2.82497						unfragmented																	0.864865	148110	86636.7	42504	0.756757	88958.7	47261.1	21893.3	0.545508		2	ND	ND
2936	198.185	3.31878						unfragmented																	0.486486	134692	84983.6	20619.7	0.621622	153150	86963	30705.2	1.02329		2	92378.8	92378.8
2608	198.185	5.9522						unfragmented																	0.0540541	768128	303665	95632.6	0.162162	1.10415e+06	306826	157304	1.01041	0.0944364	0	638309	411196
2776	198.185	5.57288						unfragmented																	0.675676	473871	305326	75261.9	0.783784	869747	417135	196441	1.3662		3	ND	ND
6067	198.601	7.69959						unfragmented																	0.540541	601133	477903	57116.7	0.540541	594818	449143	59545.9	0.939821		3	552833	475183
3757	198.978	9.25347						unfragmented																	0.810811	1.01355e+06	592171	268336	0.783784	1.27732e+06	726571	409404	1.22696		3	ND	ND
2254	198.978	9.56045						unfragmented																	0.837838	460407	339556	82108.1	0.837838	698709	427853	153708	1.26003		3	562973	562973
6552	198.978	9.41881						unfragmented																	0.72973	559773	407638	72842	0.918919	611215	448627	147828	1.10055		2	ND	ND
4125	199.132	3.77719						unfragmented																	0.594595	1.18737e+06	928378	254582	0.702703	1.34999e+06	981474	257440	1.05719		4	ND	ND
3841	199.133	8.31912						unfragmented																	0.621622	809745	556705	141479	0.648649	750572	488656	140803	0.877765		2	ND	ND
4110	199.133	7.11677						unfragmented																	0.864865	526146	443782	93857.3	0.783784	756113	517069	166714	1.16514		2	ND	ND
2874	199.152	3.70956						unfragmented																	0.675676	316537	219599	53335.1	0.702703	753537	294626	168264	1.34166		2	219519	219519
1960	200.041	0.354258						unfragmented																	0.189189	2.74223e+06	1.08423e+06	518747	0.27027	2.03266e+06	953951	404719	0.879838	0.0601455	0	ND	ND
5002	200.083	8.09314						unfragmented																	0.72973	577279	495618	57717.8	0.783784	649757	539793	66754.7	1.08913		4	376748	376748
6278	200.092	3.15876						unfragmented																	0.783784	266301	202508	49944	0.702703	295462	201249	53856.9	0.993785		3	ND	ND
5734	200.092	1.16898						unfragmented																	0.621622	253770	132079	60957	0.594595	289341	153124	64565.3	1.15934	0.150642	0	ND	ND
3013	200.092	2.23203						unfragmented																	0.162162	729500	481449	118284	0.324324	823468	525371	112493	1.09123	0.0664534	0	ND	ND
1044	200.097	0.404686						unfragmented																	0.027027	2.60143e+06	1.91548e+06	327838	0.027027	2.58614e+06	1.82769e+06	311504	0.954167	0.0410684	0	1.8769e+06	1.69471e+06
6179	200.128	0.705493						unfragmented																	0.756757	1.14264e+06	735721	191650	0.783784	1.16997e+06	699733	237599	0.951085		4	ND	ND
6149	200.128	0.453772						unfragmented																	0.756757	763597	490171	144631	0.756757	780242	527300	116734	1.07575		4	ND	ND
6232	200.164	3.0278						unfragmented																	0.675676	661745	541002	56663.4	0.513514	784566	549555	79749.4	1.01581		4	612330	573874
2940	200.173	6.19544						unfragmented																	0.243243	249406	154520	46615.5	0.216216	230300	152731	42520.2	0.988422	0.262658	0	172688	148446
1418	200.176	0.344627						unfragmented																	0.432432	4.20884e+06	1.37186e+06	967391	0.486486	4.68173e+06	1.20038e+06	919531	0.875005	0.147884	1	ND	ND
1346	200.996	0.278225						unfragmented																	0.0540541	2.74961e+06	2.09674e+06	276794	0.135135	2.95623e+06	2.07787e+06	299709	0.990998	0.170796	0	ND	ND
3913	201.087	0.54972						unfragmented																	0.405405	1.28892e+06	690348	276900	0.486486	1.53891e+06	871746	289225	1.26276		4	ND	ND
5048	201.241	6.53017						unfragmented																	0.675676	1.70933e+06	1.50271e+06	100304	0.540541	1.65635e+06	1.50592e+06	80403.4	1.00214		3	1.65315e+06	1.65315e+06
1281	201.934	0.396456						unfragmented																	0.027027	2.97445e+06	1.70206e+06	507056	0.135135	2.79157e+06	1.67131e+06	469676	0.981932	0.049884	0	ND	ND
5424	201.973	9.5052						unfragmented																	0.837838	1.20556e+06	872246	256030	0.837838	1.25316e+06	1.08768e+06	94659.2	1.24699	0.114823	1	1.43634e+06	1.43634e+06
2542	202.015	8.62934						unfragmented																	0.783784	567865	476006	72294.8	0.72973	590552	455757	95030.6	0.957461		2	482729	422132
4079	202.129	0.360106						unfragmented																	0.378378	902121	657665	117001	0.297297	1.09536e+06	593513	150787	0.902454	0.0652851	0	ND	ND
881	202.143	8.73074						unfragmented																	0.162162	5.38748e+06	4.41607e+06	338034	0	5.98516e+06	4.55628e+06	509954	1.03175	0.0158584	1	5.63691e+06	5.46806e+06
3530	202.144	8.10781						unfragmented																	0.027027	1.54048e+06	1.21015e+06	148035	0.0540541	1.48199e+06	1.15469e+06	192725	0.954166	0.0423063	0	852434	775038
4089	203.034	2.83262						unfragmented																	0.459459	996736	637743	191302	0.432432	1.1136e+06	691314	180508	1.084		2	ND	ND
3067	203.091	2.64498						unfragmented																	0.027027	511612	167450	107389	0	515084	151404	88698.3	0.90417	0.0645716	0	98840	86219.6
5615	203.106	6.30112						unfragmented																	0.675676	525330	449991	57229.8	0.567568	480009	418315	51758.6	0.929607		2	533787	436093
5193	203.106	7.87506						unfragmented																	0.756757	273342	208296	45637.2	0.810811	394152	287776	66454.3	1.38157		3	238784	238784
2099	203.106	6.57089						unfragmented																	0	1.19829e+06	1.06074e+06	71158.1	0	1.26076e+06	1.07577e+06	77673	1.01416	0.0759787	0	1.35812e+06	1.1811e+06
1019	203.127	8.83081						unfragmented																	0	2.68953e+06	2.12468e+06	227703	0	2.99313e+06	2.20252e+06	304665	1.03664	0.0735569	0	3.05076e+06	2.62944e+06
2894	203.128	5.1329						unfragmented																	0.0810811	355874	281117	34102.8	0.0810811	364492	276829	37314.5	0.984748	0.128053	0	328562	290322
2858	203.128	4.49899						unfragmented																	0.0810811	481131	335602	50018.3	0.108108	883054	341588	104481	1.01784	0.0392665	1	380471	359357
4472	203.139	1.15009						unfragmented																	0.648649	193983	112554	46535.4	0.513514	231720	113631	47641.3	1.00957		2	ND	ND
6351	203.139	2.24434						unfragmented																	0.621622	91026.9	58153.6	17350.6	0.810811	107939	62395	26556.6	1.07293		4	ND	ND
6353	203.139	3.4064						unfragmented																	0.648649	142426	80251.7	28619.7	0.648649	195613	85177.3	54143.8	1.06138		4	ND	ND
1654	203.15	0.401253						unfragmented																	0.027027	3.14704e+06	1.88752e+06	403713	0.189189	2.51708e+06	1.77021e+06	362052	0.937848	0.0568662	0	ND	ND
4772	204.015	8.63015						unfragmented																	0.621622	1.18757e+06	989724	95709.1	0.540541	1.29633e+06	1.05732e+06	98544.3	1.0683	0.0651066	0	1.21559e+06	1.09341e+06
1640	204.087	0.453937						unfragmented																	0.243243	3.16224e+06	1.78677e+06	544859	0.567568	2.42401e+06	1.66234e+06	457713	0.93036		2	ND	ND
3893	204.114	8.51434						unfragmented																	0.243243	752056	557476	84657.4	0.189189	698952	578827	75291.9	1.0383		3	590684	526985
5181	204.123	1.16657						unfragmented																	0.594595	780335	564056	119045	0.72973	1.06181e+06	622089	221204	1.10288		3	ND	ND
2411	204.588	6.88497						unfragmented																	0.783784	527417	440159	50218	0.702703	465416	432479	25555.4	0.982552		2	431526	431526
3428	204.95	0.299934						unfragmented																	0.702703	1.39801e+06	1.00324e+06	335482	0.783784	1.40913e+06	1.03797e+06	235291	1.03462		4	691248	691248
2090	205.057	0.406504						unfragmented																	0.108108	1.83913e+06	1.06385e+06	304908	0.243243	1.96175e+06	1.08009e+06	365615	1.01527	0.0607497	0	ND	ND
1102	205.068	0.403504						unfragmented																	0.0810811	4.52329e+06	2.08009e+06	852091	0.108108	8.31531e+06	2.28928e+06	1.50411e+06	1.10057	0.0494758	0	ND	ND
6215	205.086	7.31019						unfragmented																	0.756757	202633	131926	40895.7	0.864865	160816	125591	29899.5	0.951978		3	ND	ND
2338	205.122	6.53388						unfragmented																	0.486486	1.23611e+06	1.05361e+06	89120.2	0.594595	1.17538e+06	1.02866e+06	85350.1	0.976318		3	1.13096e+06	1.13096e+06
4477	205.143	3.54688						unfragmented																	0.594595	306896	247416	39248	0.621622	294221	231296	46707	0.934849		3	251408	251408
2759	205.143	8.40387						unfragmented																	0.702703	474157	309305	94610.8	0.756757	518218	377848	130142	1.2216	0.38512	1	419804	419804
2364	206.055	0.389121						unfragmented																	0.297297	1.16734e+06	756726	208996	0.297297	1.03926e+06	674868	186772	0.891825		2	ND	ND
8383	206.056	2.67983						unfragmented																	0.702703	628147	186000	169642	0.783784	382923	159703	121394	0.858618		3	ND	ND
8402	206.081	4.26702						unfragmented																	0.675676	326533	216790	74533.3	0.810811	294498	199223	77422.4	0.918967		2	ND	ND
5757	206.081	4.1943						unfragmented																	0.648649	356167	204468	84381.9	0.648649	375545	187152	74015.4	0.915312	0.270196	1	ND	ND
2109	206.128	0.48777						unfragmented																	0.027027	4.23307e+06	1.83693e+06	804787	0.135135	3.94806e+06	2.18407e+06	844081	1.18898	0.0213276	0	ND	ND
3087	206.139	4.49908						unfragmented																	0.108108	199428	133548	32152	0.189189	198787	122033	31784.7	0.91378	0.180942	0	170021	150965
6341	206.139	3.93966						unfragmented																	0.648649	66874.5	48203.6	9100.83	0.594595	79800.3	49693.9	14523.7	1.03092	0.264226	1	51397.1	48086.4
4887	206.916	0.296206						unfragmented																	0.810811	514461	443306	53240	0.810811	685411	456833	126052	1.03051		4	772122	772122
3082	207.017	1.12288						unfragmented																	0.0810811	296368	158538	60919.9	0.162162	602245	173086	105429	1.09176	0.0828364	0	ND	ND
2148	207.051	0.352617						unfragmented																	0.189189	1.26555e+06	883736	223220	0.243243	1.32181e+06	816725	215080	0.924173	0.0839714	0	ND	ND
5561	207.966	0.624575						unfragmented																	0.432432	1.18421e+06	816531	104600	0.621622	986346	814241	109346	0.997195		2	ND	ND
3527	208.039	9.75258						unfragmented																	0.756757	1.45965e+06	1.06411e+06	289249	0.648649	2.75281e+06	1.43049e+06	522273	1.34431		3	ND	ND
6667	208.069	0.484272						unfragmented																	0.567568	1.01069e+06	403934	264478	0.675676	888553	365073	208512	0.903794		2	ND	ND
3888	208.069	8.12061						unfragmented																	0.189189	786433	625157	76860.2	0.351351	803263	606908	81685.8	0.970808		2	663174	630546
1911	208.099	7.08634						unfragmented																	0	963672	745294	101697	0.027027	887265	757636	82301.7	1.01656	0.117398	0	762431	739316
1335	208.127	6.51588						unfragmented																	0	1.63464e+06	1.52372e+06	72784.9	0	1.64631e+06	1.54512e+06	52724.6	1.01404	0.0166484	0	1.6831e+06	1.58442e+06
4427	208.162	3.7797						unfragmented																	0.567568	385475	298234	67471.6	0.756757	344937	290731	69722.2	0.974842		2	359632	359632
5390	208.884	0.363602						unfragmented																	0.540541	4.63238e+06	2.43119e+06	897577	0.594595	4.80637e+06	2.56103e+06	909860	1.05341	0.0279508	0	ND	ND
5973	208.972	0.385032						unfragmented																	0.540541	1.14015e+06	549336	235583	0.486486	960594	596307	184815	1.08551		4	ND	ND
3289	208.982	0.300618						unfragmented																	0.135135	2.22818e+06	904129	587584	0.189189	2.4796e+06	1.04966e+06	675089	1.16096		2	780292	780292
4109	208.982	0.464028						unfragmented																	0.0810811	2.61095e+06	1.08529e+06	402942	0.216216	1.81247e+06	1.01345e+06	381659	0.933807	0.0744794	0	ND	ND
5581	209.056	0.507753						unfragmented																	0.837838	857546	687759	155363	0.783784	1.08982e+06	663025	227704	0.964036		3	ND	ND
1405	209.07	8.10997						unfragmented																	0	2.39756e+06	1.87315e+06	169795	0	2.19834e+06	1.85183e+06	169263	0.988617	0.0657104	0	2.0938e+06	1.89761e+06
1489	209.088	8.08892						unfragmented																	0	1.99402e+06	1.50247e+06	152126	0	1.68297e+06	1.47075e+06	103034	0.97889	0.0141627	0	1.5957e+06	1.53422e+06
4863	210.061	0.615697						unfragmented																	0.216216	2.18173e+06	1.46483e+06	351560	0.351351	1.93568e+06	1.37947e+06	301000	0.941732	0.0462279	0	ND	ND
3997	210.067	8.11167						unfragmented																	0.432432	781313	603997	87928.4	0.432432	849242	621947	105822	1.02972		4	725653	577621
6374	210.076	3.88025						unfragmented																	0.72973	128100	82222.9	30249.6	0.864865	132508	78625.6	34065.4	0.95625		4	ND	ND
1226	210.11	8.83114						unfragmented																	0	3.602e+06	2.66033e+06	258359	0	3.82387e+06	2.74805e+06	335887	1.03297	0.0368927	0	3.93409e+06	3.59403e+06
2518	210.138	5.91624						unfragmented																	0.837838	446738	348516	72580	0.837838	455145	368052	66138.2	1.05606		3	423901	423901
3872	210.147	4.38442						unfragmented																	0.432432	881412	749742	74090.2	0.216216	848264	736848	72025.4	0.982802		2	798291	741948
2898	211.109	5.51327						unfragmented																	0	908610	287644	112283	0	569516	287034	61085.1	0.997877	0.112159	0	531293	347314
4094	211.131	8.63367						unfragmented																	0.594595	933248	517870	196133	0.567568	851926	481411	161543	0.929598		3	ND	ND
5026	211.205	8.91666						unfragmented																	0.783784	536573	365990	111764	0.702703	758150	445608	178767	1.21754		2	ND	ND
1295	211.205	9.07566						unfragmented																	0.027027	1.1762e+06	859334	127272	0	1.31905e+06	899698	154702	1.04697	0.0405764	0	1.28611e+06	1.02665e+06
2705	211.205	8.28285						unfragmented																	0.243243	996815	741082	121938	0.297297	919438	754461	91123.1	1.01805	0.166181	1	654223	624126
5013	212.016	0.283096						unfragmented																	0.405405	1.32282e+06	628674	177982	0.189189	1.70604e+06	694612	252986	1.10488	0.136918	0	1.46279e+06	1.29437e+06
4426	212.092	3.22217						unfragmented																	0.297297	383665	231306	77569.8	0.351351	359678	224137	76032.6	0.969006	0.171299	0	ND	ND
1519	212.143	8.16053						unfragmented																	0.027027	1.41184e+06	1.09241e+06	152622	0	1.37933e+06	1.11008e+06	132744	1.01618	0.145329	1	1.4156e+06	1.19003e+06
2487	212.964	0.284729						unfragmented																	0.108108	2.27279e+06	981471	277936	0.108108	2.32348e+06	1.027e+06	330329	1.04639	0.0875243	0	2.2033e+06	1.9751e+06
4143	213.11	3.28188						unfragmented																	0.540541	787635	469693	126748	0.351351	699598	504984	107782	1.07514		3	ND	ND
4263	213.11	3.0922						unfragmented																	0.702703	723258	380492	141590	0.864865	339613	275012	71559.9	0.722779		2	538371	538371
6021	213.185	7.67939						unfragmented																	0.837838	1.42474e+06	1.23691e+06	146066	0.756757	1.45253e+06	1.21208e+06	112978	0.979921		4	ND	ND
1675	214.006	0.405406						unfragmented																	0.0540541	1.87444e+06	1.07376e+06	262455	0.162162	1.5918e+06	995008	268045	0.926657	0.072506	0	ND	ND
4681	214.059	0.402612						unfragmented																	0.648649	4.65324e+06	1.04089e+06	1.14408e+06	0.756757	1.77058e+06	751475	399899	0.721951		4	ND	ND
1794	214.107	8.63248						unfragmented																	0.27027	1.30682e+06	1.00261e+06	119201	0.297297	1.72605e+06	1.07047e+06	191205	1.06768	0.151844	1	1.13879e+06	1.01094e+06
5294	214.18	3.9843						unfragmented																	0.243243	216186	164569	47135.4	0.378378	269973	174244	54914	1.05878		2	282376	193124
2676	214.18	5.41673						unfragmented																	0.486486	737198	650710	52722.1	0.27027	773139	645262	56378.3	0.991628	0.0627629	0	648966	643892
4278	214.216	6.19229						unfragmented																	0.108108	339386	227304	30939.3	0.0540541	357679	239220	41602.1	1.05242	0.150363	0	244221	236285
2335	214.253	7.24816						unfragmented																	0	1.13714e+06	975267	76087.9	0	1.14583e+06	979444	71445.6	1.00428	0.0337968	0	1.01923e+06	906576
972	214.917	0.309282						unfragmented																	0.783784	1.69988e+06	600482	482386	0.783784	1.67332e+06	716275	590710	1.19283	0.23591	1	3.7439e+06	2.65401e+06
3462	214.932	0.339047						unfragmented																	0.756757	1.03417e+06	818745	147024	0.810811	933861	754957	117808	0.922091		4	ND	ND
3871	215.013	0.394497						unfragmented																	0.675676	1.25588e+06	641796	320657	0.675676	1.23276e+06	723766	268436	1.12772		4	ND	ND
1318	215.151	5.91606						unfragmented																	0.162162	1.69608e+06	1.48025e+06	107218	0.135135	1.74819e+06	1.46746e+06	109367	0.99136	0.0334379	1	1.74877e+06	1.67076e+06
4328	215.22	7.92837						unfragmented																	0.783784	288675	246820	35786.1	0.72973	349442	244810	52182.8	0.991856		3	362347	264445
11096	215.607	8.66979						unfragmented																	0.621622	1.9681e+06	1.50465e+06	206643	0.540541	1.7446e+06	1.45643e+06	165698	0.967952		3	1.7969e+06	1.7969e+06
1344	215.608	8.67031						unfragmented																	0.621622	1.72841e+06	1.39108e+06	192509	0.621622	1.99829e+06	1.46012e+06	323754	1.04963		2	1.60667e+06	1.58618e+06
1448	216.015	0.360473						unfragmented																	0.027027	3.6276e+06	1.49179e+06	762994	0.162162	3.40613e+06	1.40472e+06	584281	0.941638	0.0439323	0	ND	ND
2565	216.063	0.434947						unfragmented																	0.567568	1.00961e+06	710863	131137	0.594595	1.22909e+06	766252	228306	1.07792		3	ND	ND
1028	216.071	0.401359						unfragmented																	0.027027	2.52713e+06	1.94585e+06	363134	0	2.57584e+06	1.74331e+06	507857	0.895914	0.0422775	0	ND	ND
1564	216.159	8.72298						unfragmented																	0.0540541	949381	716310	133387	0.027027	1.23092e+06	775996	190985	1.08332	0.290398	0	1.04548e+06	910660
1549	216.159	9.07469						unfragmented																	0.162162	726708	546352	103570	0.108108	817827	548740	97968.5	1.00437	0.170952	0	842991	660195
2773	216.196	4.50653						unfragmented																	0.108108	613993	555447	32847	0.027027	616160	554204	39363.8	0.997763	0.0943719	0	610471	592543
2914	216.196	4.13355						unfragmented																	0.513514	291136	249194	31320.9	0.594595	288381	231398	38536.6	0.928586		3	245106	232509
3129	216.196	3.2319						unfragmented																	0.405405	138967	105381	22537.9	0.432432	152878	100196	30511.9	0.950791	0.184626	0	118557	118557
9510	216.196	3.16297						unfragmented																	0.810811	153436	92121.8	46179.6	0.783784	153923	107146	32092.1	1.16309		4	85776.4	85776.4
8411	216.196	3.32748						unfragmented																	0.72973	157074	89433.7	38811.9	0.756757	150569	71354.7	44301.8	0.79785		3	151610	151610
5775	216.196	7.29078						unfragmented																	0.540541	162209	112638	25984.7	0.567568	139881	107154	19184.5	0.951307		2	ND	ND
7038	217.105	0.327042						unfragmented																	0.783784	676645	434395	159512	0.810811	1.68342e+06	712539	458559	1.6403		3	361495	361495
4159	217.122	6.53993						unfragmented																	0.756757	695849	540912	63731	0.891892	626776	577954	75613.4	1.06848		4	580183	562164
1556	217.143	8.31785						unfragmented																	0	1.17383e+06	997432	87040	0	1.15959e+06	1.00102e+06	74210.8	1.0036	0.0373913	0	884282	873541
2667	217.143	5.70291						unfragmented																	0.0810811	689202	504379	83269.3	0.0810811	810729	488269	92238.9	0.968059	0.161441	0	840796	706742
4431	217.143	3.86468						unfragmented																	0.216216	190408	123444	36856.2	0.378378	205507	122944	35384.9	0.99595	0.249264	0	249140	249140
2910	217.143	6.1538						unfragmented																	0.243243	225133	151703	31900.8	0.216216	304834	159703	38575.7	1.05273		2	298248	246279
2861	217.143	5.1326						unfragmented																	0.0810811	299660	243644	29303.6	0.027027	282555	237541	23618.3	0.974954	0.119496	0	281892	272874
1634	217.143	6.78448						unfragmented																	0	1.08243e+06	767490	143142	0	1.07877e+06	755554	145071	0.984448	0.272074	0	1.33896e+06	1.01953e+06
3002	217.143	4.86518						unfragmented																	0.810811	176989	143597	27098.7	0.864865	179103	114106	42317.1	0.794628		2	ND	ND
2443	217.18	7.16578						unfragmented																	0.324324	695757	588149	61725.7	0.324324	783400	583540	69770.4	0.992163	0.185172	1	555691	555691
3554	217.979	9.76956						unfragmented																	0.675676	1.44554e+06	1.02587e+06	344964	0.648649	1.81355e+06	951903	341856	0.927901		3	ND	ND
4939	218.103	0.362699						unfragmented																	0.216216	862017	612582	107821	0.351351	898652	576765	142380	0.941531	0.0929625	0	ND	ND
4419	218.108	2.53411						unfragmented																	0.702703	303958	140517	57761.4	0.783784	250647	146255	52666.8	1.04083		4	ND	ND
2310	218.939	0.30426						unfragmented																	0.513514	2.06757e+06	647964	378897	0.405405	1.69767e+06	730152	409465	1.12684	0.1002	0	2.52903e+06	2.48391e+06
6089	219.147	5.05378						unfragmented																	0.675676	629149	564181	43135.2	0.567568	656092	580453	46718.5	1.02884		2	638477	600797
1753	219.159	6.7543						unfragmented																	0.027027	1.10839e+06	789937	127346	0	1.14206e+06	817575	134590	1.03499	0.176384	0	1.26092e+06	1.04686e+06
2139	219.174	7.70052						unfragmented																	0.0810811	1.68918e+06	1.34505e+06	179277	0.0540541	1.88763e+06	1.39394e+06	156588	1.03634		2	1.54015e+06	1.32489e+06
2135	219.174	5.89126						unfragmented																	0	905046	743284	62606	0	915121	774553	75099.4	1.04207	0.0713236	0	847283	793371
4392	219.99	5.98145						unfragmented																	0.756757	751376	303339	197966	0.837838	1.4616e+06	376895	534750	1.24249		4	ND	ND
2539	219.99	8.08599						unfragmented																	0.027027	1.02202e+06	850513	88082.9	0	1.00363e+06	833956	81545.7	0.980534	0.108458	0	939820	872909
1038	221.024	0.396395						unfragmented																	0.0540541	3.60682e+06	2.69081e+06	494659	0.162162	3.79481e+06	2.56539e+06	559186	0.953392	0.023857	0	ND	ND
5961	221.042	0.394682						unfragmented																	0.378378	2.56944e+06	1.40439e+06	589110	0.540541	4.42097e+06	1.84743e+06	1.06402e+06	1.31547		3	ND	ND
4417	221.092	2.53792						unfragmented																	0.0540541	393525	179595	61760.2	0.162162	340609	182156	60891	1.01426	0.170215	0	ND	ND
9058	221.092	1.87204						unfragmented																	0.702703	241066	136650	60711.3	0.837838	240383	125552	66320.4	0.918792		4	ND	ND
5282	221.092	1.97242						unfragmented																	0.675676	322730	163345	86553.1	0.567568	290401	166149	75919.2	1.01716	0.17413	0	ND	ND
4375	221.092	0.820682						unfragmented																	0.0540541	694848	293481	114460	0.162162	510118	277744	85366.6	0.946378	0.0803081	0	ND	ND
2331	221.117	5.77802						unfragmented																	0.27027	1.04422e+06	860664	152600	0.513514	1.04484e+06	864824	97805.6	1.00483		2	724355	724355
4236	221.117	7.66437						unfragmented																	0.594595	694426	544387	121380	0.756757	721831	588199	73705.4	1.08048		3	622943	622943
2555	221.138	4.17748						unfragmented																	0.837838	1.64821e+06	1.43469e+06	117438	0.891892	1.58275e+06	1.40007e+06	159625	0.975872		3	1.58752e+06	1.51022e+06
3509	221.153	6.99195						unfragmented																	0.486486	2.03222e+06	1.64125e+06	266949	0.702703	2.35903e+06	1.6111e+06	407144	0.981628		2	ND	ND
3347	221.455	0.300738						unfragmented																	0.540541	1.65154e+06	1.04595e+06	319018	0.486486	1.76206e+06	1.19225e+06	333562	1.13987		4	1.43965e+06	1.13894e+06
2336	222.029	0.386131						unfragmented																	0.378378	1.26354e+06	762340	199320	0.27027	954352	697627	144904	0.915113	0.0482133	1	ND	ND
4948	222.079	0.404316						unfragmented																	0.648649	740519	511816	120027	0.567568	672045	423270	106566	0.826996	0.0406184	1	ND	ND
4408	222.171	2.66673						unfragmented																	0.837838	387428	353811	31462.4	0.756757	452033	361599	81272.8	1.02201		3	341394	341394
4625	222.868	0.395094						unfragmented																	0.756757	2.07483e+06	1.57499e+06	295373	0.72973	2.45725e+06	1.53455e+06	463843	0.974321		4	ND	ND
2624	223.064	7.62868						unfragmented																	0.297297	1.83019e+06	1.05977e+06	493137	0.297297	1.74534e+06	1.1129e+06	528592	1.05014	0.197044	1	1.69687e+06	944738
4823	223.946	0.399607						unfragmented																	0.702703	1.12161e+06	663284	246306	0.810811	801429	541473	148422	0.816351		3	ND	ND
1553	223.972	0.404229						unfragmented																	0.189189	2.94615e+06	1.17798e+06	488014	0.243243	2.86762e+06	1.16962e+06	605468	0.992911	0.0548247	0	ND	ND
4509	224.126	4.65443						unfragmented																	0.405405	166986	108331	24594.8	0.513514	148584	99291.2	24015.5	0.916554		2	154355	137944
1366	224.927	0.299311						unfragmented																	0	3.80794e+06	1.76479e+06	453273	0	3.70986e+06	1.96067e+06	554396	1.11099	0.139056	0	4.39453e+06	3.50216e+06
4015	225.032	8.51604						unfragmented																	0.486486	528198	409572	49659.2	0.675676	546977	418188	55120.4	1.02103		3	480809	440758
4350	225.032	7.10091						unfragmented																	0.72973	202804	149812	31698.7	0.891892	202785	137395	48739.9	0.917119		3	123727	121289
970	225.034	0.385578						unfragmented																	0.243243	2.89758e+06	1.39634e+06	421827	0.513514	2.36562e+06	1.40265e+06	453714	1.00452	0.102175	0	ND	ND
4388	225.087	3.22062						unfragmented																	0.243243	280652	144779	59846.2	0.243243	285237	163121	53404.4	1.12669	0.09946	0	ND	ND
6224	226.071	0.667096						unfragmented																	0.756757	305718	188839	72548	0.810811	205763	162691	46034.7	0.861531		3	ND	ND
4490	226.071	3.26292						unfragmented																	0.27027	326440	152970	76563	0.351351	305824	173325	68037.9	1.13307	0.103494	0	ND	ND
8404	226.071	2.85843						unfragmented																	0.756757	113690	63479.7	27517.5	0.864865	98101.5	73390	15301.9	1.15612		2	ND	ND
1278	226.18	8.37916						unfragmented																	0	4.16003e+06	2.94736e+06	306574	0	4.04568e+06	3.08029e+06	330585	1.0451	0.0353881	0	3.72498e+06	3.56004e+06
1246	226.18	9.1969						unfragmented																	0.243243	1.12593e+06	653442	147124	0.108108	1.12185e+06	720653	184044	1.10286	0.127813	0	871948	855601
1670	227.015	9.7342						unfragmented																	0.783784	1.0457e+06	703283	214921	0.594595	1.15771e+06	702164	251310	0.998409		4	ND	ND
1941	227.045	8.83167						unfragmented																	0.594595	747824	504321	118590	0.351351	878851	561802	121929	1.11398		2	822850	700774
5071	227.175	3.86602						unfragmented																	0.486486	870221	710136	90191.2	0.567568	943103	732765	81664.2	1.03187	0.0742128	0	747129	747129
4906	227.979	0.706964						unfragmented																	0.567568	1.43554e+06	910348	308781	0.783784	1.44212e+06	884694	265390	0.971819		3	ND	ND
6065	228.195	7.13025						unfragmented																	0.513514	1.30386e+06	1.05095e+06	136310	0.486486	1.40736e+06	1.05427e+06	185322	1.00315	0.120088	1	1.07287e+06	1.07287e+06
1096	228.204	8.89674						unfragmented																	0.621622	4.05981e+06	2.3933e+06	789750	0.594595	3.66951e+06	2.26425e+06	598045	0.946079		4	1.44461e+06	1.44461e+06
5233	228.204	7.31537						unfragmented																	0.72973	373479	250685	76623.6	0.837838	354008	231426	74156.9	0.923175		2	ND	ND
4382	228.232	5.67609						unfragmented																	0.297297	277654	200492	38430	0.378378	353501	224150	48664.2	1.118		2	294237	294237
7857	228.268	9.70975						unfragmented																	0.810811	916188	744094	131198	0.783784	830059	641137	121368	0.861635		3	789967	789967
2683	229.122	3.79186						unfragmented																	0.783784	818565	738106	59560.3	0.594595	832793	727929	95344.5	0.986212		4	839332	834289
6262	229.142	3.65579						unfragmented																	0.864865	246726	187348	47361	0.702703	247584	195362	38613.7	1.04278		4	ND	ND
1835	229.18	7.47398						unfragmented																	0.0810811	1.66547e+06	1.0862e+06	197956	0.135135	1.28978e+06	1.05843e+06	124405	0.974435	0.14197	0	1.2075e+06	1.08919e+06
2701	229.18	6.77792						unfragmented																	0.189189	886366	729440	69917.8	0.162162	911399	723574	72680.7	0.991959		2	721619	721619
2654	229.191	4.2619						unfragmented																	0	625304	545507	36783.5	0	606978	545001	35871.1	0.999073	0.0282997	0	554625	527203
1198	229.98	0.403396						unfragmented																	0.027027	2.85867e+06	2.00074e+06	395259	0.189189	3.48412e+06	1.88807e+06	464144	0.943686	0.0366948	0	ND	ND
4875	230.005	9.74411						unfragmented																	0.810811	1.00946e+06	734702	164322	0.810811	1.30491e+06	689789	392207	0.938868		3	935030	799982
4371	230.066	0.596909						unfragmented																	0.540541	666150	375305	139257	0.540541	646958	421783	122340	1.12384	0.199097	1	ND	ND
6356	230.186	2.4838						unfragmented																	0.72973	439975	223560	111791	0.648649	745766	206620	179550	0.924226		4	ND	ND
900	230.89	0.303089						unfragmented																	0.567568	1.73678e+06	725283	360715	0.72973	1.91592e+06	943754	542947	1.30122	0.43937	0	3.58239e+06	2.59007e+06
4763	231.084	9.78487						unfragmented																	0.756757	796417	528109	121492	0.594595	842546	602378	101348	1.14063		3	962304	962304
2927	231.084	2.36038						unfragmented																	0.108108	304165	122765	49739.3	0.324324	284672	138836	58303.6	1.13091	0.17091	0	125949	125949
6768	231.121	2.97584						unfragmented																	0.810811	429456	352534	77318.5	0.72973	464695	346183	63327.3	0.981987		4	395265	395265
2917	231.122	3.75449						unfragmented																	0.540541	692198	466542	126167	0.459459	737477	487983	101738	1.04596		2	557339	512447
3005	231.138	4.75613						unfragmented																	0.621622	126432	97011.1	19236.2	0.567568	151310	97998.3	24078.1	1.01018	0.0617915	1	87537.3	76356.9
2816	231.138	7.35957						unfragmented																	0.72973	466839	390222	53758.8	0.675676	514234	394574	88880.5	1.01115		2	430333	430333
1962	231.138	6.67373						unfragmented																	0.243243	1.07562e+06	714727	171270	0.189189	1.1401e+06	725339	201864	1.01485	0.167395	0	1.10126e+06	933532
2802	231.159	7.49278						unfragmented																	0.162162	275490	201966	37181.4	0.135135	287138	199732	49075.8	0.988935	0.149836	1	251067	224174
2762	231.159	8.31791						unfragmented																	0.0810811	401793	263018	65081.5	0.0810811	400222	254056	65320.1	0.965927	0.26384	1	393292	344325
2591	231.159	5.70299						unfragmented																	0	802021	699337	39385.2	0	784773	694774	42490.4	0.993476	0.0581306	0	822486	743478
4481	231.159	5.13689						unfragmented																	0.783784	201646	175907	20373	0.837838	181187	169294	7331.3	0.96241		4	166820	166820
2636	231.159	4.21536						unfragmented																	0	926563	855679	39511.7	0	942652	850114	45566.5	0.993496	0.0391044	0	871909	855594
2888	231.195	7.32407						unfragmented																	0.702703	220647	125430	36759.7	0.675676	188158	138483	42533.4	1.10407		2	147646	113383
1578	231.195	6.67741						unfragmented																	0	2.01363e+06	1.39713e+06	170402	0	1.65592e+06	1.41213e+06	118862	1.01074	0.0344771	0	1.55055e+06	1.49547e+06
6321	231.207	3.79205						unfragmented																	0.72973	159215	122323	16587.8	0.702703	142737	120352	15220.7	0.983887		3	ND	ND
4133	231.207	4.44787						unfragmented																	0.648649	803053	698746	60899.2	0.459459	944243	706336	94788.3	1.01086		4	736298	736298
5251	231.207	4.64572						unfragmented																	0.756757	231198	184000	34335.9	0.702703	254621	184099	33682.4	1.00054		3	163379	155685
4970	231.988	0.362372						unfragmented																	0.756757	1.20216e+06	764536	277188	0.810811	1.15367e+06	701995	319746	0.918198		4	ND	ND
4577	232.081	1.15032						unfragmented																	0.243243	273482	121511	67951.9	0.378378	280696	136028	65528.9	1.11947	0.123505	0	ND	ND
2616	233.078	0.343657						unfragmented																	0.324324	537623	274299	103754	0.486486	612402	366386	112394	1.33572	0.0559533	1	ND	ND
8679	233.117	7.26812						unfragmented																	0.72973	180484	128638	29845.5	0.783784	179432	136573	29764.7	1.06169		4	ND	ND
3827	233.154	6.47099						unfragmented																	0.27027	2.16876e+06	1.638e+06	229964	0.297297	2.05844e+06	1.56404e+06	238051	0.954847		2	ND	ND
5633	233.154	8.11353						unfragmented																	0.810811	361210	284637	77024.4	0.594595	373457	261330	65278.3	0.918117		2	ND	ND
3124	233.175	5.1644						unfragmented																	0.621622	163074	119305	21043.5	0.594595	319974	112017	59475.1	0.938912		2	91423	91423
2933	233.175	5.56286						unfragmented																	0	412081	318387	51202.5	0	428401	315052	44028.1	0.989526	0.12703	0	316383	300137
2989	233.175	4.40929						unfragmented																	0.027027	317096	218414	35784.9	0.0540541	405107	214816	44571.7	0.983528	0.250826	0	259829	211292
2889	233.175	6.87422						unfragmented																	0.189189	289375	213683	35466.1	0.162162	300305	229503	32801	1.07403	0.0815395	0	267497	267497
1616	233.175	7.03245						unfragmented																	0	1.03279e+06	876239	77673.7	0	1.12226e+06	885712	94129.6	1.01081	0.0917113	0	1.03078e+06	953989
2859	233.19	6.8435						unfragmented																	0.027027	429301	283826	44040.7	0.0540541	382420	278229	43775.4	0.980278	0.119883	0	246911	235936
2817	233.19	7.57063						unfragmented																	0.918919	132471	106469	23717.9	0.756757	402584	162277	94596	1.52418		4	234142	234142
1978	233.19	8.44051						unfragmented																	0	1.02101e+06	769453	94465.5	0	986847	788314	101729	1.02451	0.0499246	0	938019	786983
4324	233.19	7.43284						unfragmented																	0.0810811	518878	351810	103172	0.0540541	672625	363509	137498	1.03325	0.0940245	1	493201	366635
2437	233.222	4.38228						unfragmented																	0.108108	986907	832811	55404	0.0540541	955518	837753	61101.3	1.00593	0.0553765	0	852294	812804
5047	234.17	6.01004						unfragmented																	0.810811	522369	467221	48799.4	0.864865	513095	485975	30588.4	1.04014		3	518621	518621
3130	234.206	3.20689						unfragmented																	0.621622	137467	107950	29248.1	0.810811	189642	113855	43060.9	1.0547		3	173212	122492
5324	234.206	3.13785						unfragmented																	0.567568	140656	80704.3	30065.3	0.540541	159635	100140	32939.8	1.24083		3	ND	ND
7666	234.206	3.31295						unfragmented																	0.810811	147745	57947.3	39767.7	0.621622	169455	66773.2	43732.3	1.15231		4	138475	138475
2269	234.206	5.90876						unfragmented																	0	1.17175e+06	1.03162e+06	72354	0	1.18354e+06	1.0164e+06	66985.1	0.985248	0.033522	0	1.20149e+06	1.10013e+06
3268	234.469	0.299152						unfragmented																	0.783784	2.38308e+06	1.6306e+06	496784	0.810811	2.21403e+06	1.65248e+06	601510	1.01342		4	1.49857e+06	1.49857e+06
5423	235.132	9.16218						unfragmented																	0.513514	1.7997e+06	976772	428931	0.648649	1.81663e+06	1.11741e+06	379447	1.14398	0.0984625	1	ND	ND
3001	235.154	5.32368						unfragmented																	0.513514	229796	181266	35233.8	0.540541	259075	191628	38688.9	1.05716	0.200139	1	250815	244203
7186	235.19	6.34963						unfragmented																	0.72973	256098	177114	35579.4	0.810811	239114	174647	41028.5	0.986072		4	190694	190694
4279	235.19	4.36274						unfragmented																	0.162162	300406	185724	69667.5	0.135135	319278	177224	73404.2	0.954233	0.669557	1	200168	146244
2886	235.205	5.30914						unfragmented																	0.162162	413458	340952	43915.3	0.0810811	400653	332406	36560.6	0.974935	0.134794	1	298028	298028
3401	235.992	0.29908						unfragmented																	0.405405	1.67774e+06	968800	420621	0.351351	1.86002e+06	1.00572e+06	453761	1.03811		2	1.1079e+06	1.1079e+06
3493	236.079	0.356491						unfragmented																	0.675676	1.60642e+06	816877	345156	0.540541	3.13423e+06	1.13898e+06	741592	1.39431	0.120963	1	ND	ND
2722	236.185	5.77162						unfragmented																	0.108108	458286	341015	61647.9	0.0540541	449307	337876	43774.8	0.990794	0.1523	0	425705	365882
750	236.907	0.334867						unfragmented																	0.027027	2.01505e+06	1.17787e+06	374679	0.135135	1.89133e+06	1.12096e+06	392141	0.951679	0.0605649	0	ND	ND
7399	236.971	0.563921						unfragmented																	0.702703	1.01676e+06	785638	146871	0.864865	1.24577e+06	849658	270227	1.08149		4	ND	ND
2480	237.079	6.53673						unfragmented																	0.72973	2.11855e+06	1.68688e+06	248398	0.72973	2.08321e+06	1.68806e+06	230592	1.0007		2	1.83487e+06	1.68836e+06
6609	237.11	4.73613						unfragmented																	0.567568	1.06923e+06	770391	153015	0.513514	846107	712870	91765.3	0.925335		2	815725	792927
1964	237.112	6.88699						unfragmented																	0	1.15923e+06	1.02207e+06	64498.5	0	1.15367e+06	1.00497e+06	66755	0.98327	0.0547714	0	1.17244e+06	1.08476e+06
2883	237.17	4.30035						unfragmented																	0.189189	470979	364874	46323.9	0.297297	442536	365187	44419.2	1.00086	0.180158	0	448530	368776
2214	237.221	8.99593						unfragmented																	0.0810811	1.04842e+06	641140	156259	0.108108	1.02272e+06	657045	195604	1.02481	0.220931	0	585060	566486
2831	237.221	8.04274						unfragmented																	0	1.19904e+06	858797	191014	0.108108	1.26943e+06	810207	211577	0.943421	0.227788	0	746256	557328
4023	238.053	0.39693						unfragmented																	0.594595	731834	539351	96162.4	0.648649	628221	501040	73817.5	0.928968	0.132885	0	ND	ND
5306	238.142	5.28858						unfragmented																	0.621622	183397	141709	22172	0.486486	179278	144939	25856.9	1.0228		3	158521	158521
8677	238.142	5.095						unfragmented																	0.810811	371369	297958	44794.6	0.756757	327700	281718	31043.7	0.945496		4	ND	ND
5550	238.198	8.80182						unfragmented																	0.810811	485222	430044	52067	0.810811	632302	479165	96088.3	1.11422		3	492921	481252
2481	238.216	7.27322						unfragmented																	0.0540541	1.19539e+06	1.01599e+06	85889	0.162162	1.13762e+06	1.00456e+06	81710.1	0.988747	0.0711491	1	1.08333e+06	1.08333e+06
1604	238.216	7.49894						unfragmented																	0	1.56406e+06	1.41989e+06	73509.2	0	1.56526e+06	1.40799e+06	76263.4	0.991619	0.072712	0	1.57747e+06	1.4416e+06
4612	238.842	0.392803						unfragmented																	0.783784	2.16379e+06	1.75835e+06	271583	0.702703	2.19859e+06	1.70712e+06	290437	0.970869		3	ND	ND
3777	239.121	8.72749						unfragmented																	0.648649	737257	604624	89739.3	0.675676	925143	695860	152814	1.1509		2	590267	590267
1601	239.126	6.78623						unfragmented																	0.486486	899585	675460	107978	0.567568	1.08149e+06	742638	125041	1.09946	0.179163	1	1.28878e+06	891927
2960	239.237	8.21507						unfragmented																	0.162162	677960	552730	78128.4	0.243243	713430	556641	80702.2	1.00708	0.139345	1	592934	579054
5044	240.085	0.36014						unfragmented																	0.648649	573118	444473	94731.3	0.783784	607194	463442	94376.1	1.04268	0.152171	1	ND	ND
4398	240.086	4.18135						unfragmented																	0.783784	432073	239125	108194	0.675676	385575	234933	93110.9	0.982468		4	ND	ND
4099	240.086	4.4145						unfragmented																	0.675676	856679	621444	117315	0.459459	744084	568932	115730	0.9155		4	ND	ND
6310	240.087	3.59202						unfragmented																	0.702703	152105	103451	34211.1	0.594595	179445	102539	37553.9	0.991189		4	ND	ND
6036	240.18	9.36268						unfragmented																	0.702703	522699	394333	84783.9	0.783784	568820	426418	122837	1.08137		3	ND	ND
3981	240.18	9.72365						unfragmented																	0.702703	1.15704e+06	688362	216053	0.675676	984980	695462	192174	1.01031		3	ND	ND
6627	240.18	8.27533						unfragmented																	0.72973	321391	212611	59806.8	0.675676	247401	201111	30750.2	0.94591		4	ND	ND
3304	240.971	0.303182						unfragmented																	0.351351	2.97971e+06	1.52156e+06	753321	0.27027	2.91443e+06	1.54549e+06	824531	1.01573		2	1.97404e+06	1.18602e+06
9383	241.216	8.47177						unfragmented																	0.756757	2.03774e+06	1.62928e+06	202317	0.783784	1.79289e+06	1.6046e+06	140072	0.984853		4	ND	ND
5318	242.175	6.4778						unfragmented																	0.621622	111599	91634.8	15088.3	0.594595	201709	119166	32784.9	1.30044		3	157395	157395
2507	242.175	5.06697						unfragmented																	0.378378	820436	718124	58909.7	0.189189	1.05217e+06	730379	86778	1.01707		2	677494	667338
6740	242.175	4.79488						unfragmented																	0.918919	398949	385032	22139.8	0.72973	437538	373986	29382.1	0.971312		3	378997	377257
5230	242.222	5.58263						unfragmented																	0.756757	247205	214185	31998.9	0.72973	282671	216279	44050.4	1.00978	0.126065	1	231309	231309
1698	242.223	6.77473						unfragmented																	0	1.33723e+06	1.22659e+06	68384.5	0	1.38352e+06	1.25734e+06	61596.3	1.02507	0.057177	0	1.416e+06	1.31948e+06
2770	242.248	6.9562						unfragmented																	0.432432	341218	223712	50949.1	0.567568	337593	231710	48744	1.03575		4	ND	ND
4724	242.259	6.74777						unfragmented																	0.783784	4.15155e+06	3.35312e+06	344725	0.72973	3.95502e+06	3.35466e+06	266036	1.00046		2	ND	ND
4852	242.284	9.72242						unfragmented																	0.810811	1.89177e+06	1.07971e+06	384509	0.810811	1.1514e+06	916899	175016	0.84921		2	ND	ND
1860	242.284	6.43297						unfragmented																	0	892111	757611	75027.1	0	1.00238e+06	757882	90215.6	1.00036	0.0978672	0	1.04849e+06	849281
4069	242.642	0.429984						unfragmented																	0.243243	959716	644370	139817	0.378378	998704	736003	152149	1.14221		2	ND	ND
4053	243.027	0.460868						unfragmented																	0.486486	1.14751e+06	822482	142259	0.486486	1.45203e+06	845793	240953	1.02834		2	ND	ND
2209	243.084	6.74861						unfragmented																	0.540541	2.7742e+06	1.0028e+06	476190	0.378378	2.77314e+06	1.29576e+06	731921	1.29215	0.0204442	0	3.27864e+06	2.96422e+06
1984	243.123	6.22342						unfragmented																	0.108108	952242	716198	105730	0.216216	1.01867e+06	776094	104594	1.08363	0.0961457	0	1.12241e+06	979944
2152	243.174	8.93055						unfragmented																	0.72973	607722	488533	67330.3	0.513514	686644	524181	78128.9	1.07297	0.184078	1	684549	544059
2497	243.196	7.29484						unfragmented																	0.540541	1.92597e+06	1.6211e+06	130643	0.621622	1.70042e+06	1.54738e+06	131942	0.954527		3	1.49288e+06	1.42985e+06
4261	243.207	3.59121						unfragmented																	0.189189	855027	745267	70527	0.162162	946744	749436	113373	1.00559	0.095763	0	877082	795458
2887	243.207	5.1516						unfragmented																	0.0810811	373462	266339	38131.2	0.108108	375776	257891	36699	0.968282	0.0447629	0	261772	234362
6239	243.207	3.72695						unfragmented																	0.513514	287365	228075	41450.7	0.540541	428835	253215	69415.7	1.11023		2	206999	206999
7331	243.251	8.69645						unfragmented																	0.864865	577830	493176	60015	0.783784	672837	531669	108719	1.07805		2	ND	ND
5986	243.251	8.84932						unfragmented																	0.594595	1.29394e+06	767360	201773	0.459459	1.18993e+06	738572	191831	0.962484		2	637028	549930
6908	243.251	8.46214						unfragmented																	0.594595	4.91117e+06	4.54863e+06	219368	0.540541	5.15183e+06	4.68188e+06	315430	1.0293		2	4.6574e+06	4.62037e+06
2125	244.079	0.4341						unfragmented																	0.027027	2.53252e+06	1.53442e+06	410784	0.135135	2.17516e+06	1.49233e+06	308279	0.972569	0.061591	0	ND	ND
2664	244.191	6.95679						unfragmented																	0.756757	416873	357259	53279	0.675676	455500	381562	62364.2	1.06803		3	ND	ND
2228	244.227	7.03673						unfragmented																	0	1.08292e+06	907497	88789.9	0	1.13779e+06	918332	101736	1.01194	0.0899974	0	927540	876566
5739	244.998	1.13056						unfragmented																	0.783784	197555	132133	64879.2	0.756757	483203	186224	131355	1.40936		2	ND	ND
3051	245.1	2.88767						unfragmented																	0.756757	262011	201067	61892	0.675676	296696	218867	55456.5	1.08852		2	207672	182016
5290	245.149	1.75079						unfragmented																	0.756757	235733	126179	51633.3	0.72973	199818	113030	35802.9	0.895788		4	ND	ND
5708	245.175	6.23395						unfragmented																	0.783784	195411	125553	42511.3	0.567568	129943	83940.2	24898.7	0.668564	0.118979	1	157181	111008
2920	245.175	5.70464						unfragmented																	0.027027	271779	218252	30304.1	0.027027	276156	211800	26480.5	0.970437	0.1006	0	247483	224564
3119	245.194	5.72163						unfragmented																	0.432432	112287	89148.3	18235.8	0.594595	119431	92932.8	17927.7	1.04245		2	116295	108440
6838	245.194	4.64241						unfragmented																	0.594595	142844	95656	26811.9	0.405405	118144	70070.8	22521.7	0.732529		4	117569	79334
2530	245.211	8.55202						unfragmented																	0.0810811	746596	589470	90501.7	0.135135	756308	598491	91906	1.0153	0.120503	0	785204	637223
6814	245.222	4.81099						unfragmented																	0.513514	96081.6	73895.9	14394.8	0.351351	108278	70567.7	14740.2	0.954961		3	58495.2	55437
1990	245.948	0.299962						unfragmented																	0.135135	1.64052e+06	759487	222286	0.0810811	1.62497e+06	873405	255145	1.14999	0.145032	0	1.6556e+06	1.37463e+06
1865	245.954	0.40323						unfragmented																	0.0810811	2.7195e+06	1.29271e+06	511224	0.243243	2.74832e+06	1.27478e+06	562608	0.986127	0.0463542	0	ND	ND
6597	246.108	0.500867						unfragmented																	0.756757	1.93448e+06	1.06517e+06	431148	0.72973	1.57683e+06	972187	268543	0.912706		3	ND	ND
5494	246.152	6.44736						unfragmented																	0.405405	1.38569e+06	876198	246834	0.513514	1.65898e+06	1.02142e+06	322790	1.16574	0.135617	1	ND	ND
917	246.181	0.337665						unfragmented																	0.189189	2.73343e+06	1.36124e+06	445022	0.189189	2.27236e+06	1.438e+06	408405	1.0564	0.0562556	0	ND	ND
2285	246.946	0.303669						unfragmented																	0.297297	1.62611e+06	678222	283643	0.216216	1.78192e+06	865086	335444	1.27552	0.158607	1	1.50723e+06	1.39189e+06
4842	246.977	0.706826						unfragmented																	0.594595	1.67783e+06	1.00525e+06	316496	0.675676	1.47844e+06	828301	280585	0.823977	0.0255245	1	ND	ND
4049	247.092	0.518953						unfragmented																	0.72973	962099	664483	127069	0.810811	798063	667619	98544.5	1.00472		3	ND	ND
2179	247.131	6.47445						unfragmented																	0.189189	1.40031e+06	823762	179528	0	1.36028e+06	886605	205358	1.07629	0.124868	1	1.18499e+06	950883
3993	247.132	6.43028						unfragmented																	0.243243	1.57084e+06	744529	316572	0.486486	810293	596339	78697.4	0.800962	0.434032	1	648622	648622
4397	247.133	6.12675						unfragmented																	0.702703	400491	245700	71068.2	0.540541	287779	219803	43238.1	0.894601		2	190221	190221
3010	247.202	4.6626						unfragmented																	0	263793	202474	44289.4	0.0540541	317151	212573	56868.1	1.04988	0.278006	0	332643	294946
3048	247.202	3.86074						unfragmented																	0.0810811	276408	190566	36956.2	0.135135	247167	194098	31392.8	1.01853	0.232129	1	240576	192431
5314	248.149	5.1266						unfragmented																	0.621622	242474	152202	42815.1	0.810811	186853	124064	45212	0.815129		3	ND	ND
2156	248.186	7.11464						unfragmented																	0.756757	651746	471425	117383	0.567568	632591	470989	93352.9	0.999075		2	582498	582498
2932	248.186	5.77655						unfragmented																	0.756757	234342	196581	21860.4	0.567568	236865	177542	25189.6	0.90315		2	210244	210244
2781	249.108	0.485124						unfragmented																	0.567568	1.66686e+06	942596	382173	0.702703	1.98587e+06	947383	431225	1.00508		3	ND	ND
4381	249.17	5.90023						unfragmented																	0.108108	280489	173355	36667	0.0540541	230572	167497	33206.8	0.966206	0.102478	0	202200	177081
4714	249.183	7.03718						unfragmented																	0.810811	1.23223e+06	1.03286e+06	170243	0.810811	1.27589e+06	1.07992e+06	225015	1.04557		2	1.20586e+06	1.20586e+06
6996	249.185	5.9519						unfragmented																	0.72973	800345	689518	66530.3	0.783784	755793	628485	65340	0.911484		4	692200	667945
6697	249.221	7.09852						unfragmented																	0.72973	493313	332288	92212.1	0.648649	484818	298608	86073.8	0.898642		3	247870	247870
2186	249.221	6.03538						unfragmented																	0.027027	1.01992e+06	852025	72928.5	0	1.04308e+06	861670	81035.5	1.01132	0.0496221	0	938892	923632
1674	249.981	0.305241						unfragmented																	0.378378	2.13962e+06	693534	332439	0.324324	1.8091e+06	815537	412514	1.17592	0.126321	0	2.70125e+06	2.63384e+06
2053	250.141	8.40295						unfragmented																	0.027027	1.31835e+06	956802	113541	0	1.49785e+06	1.04908e+06	153861	1.09644	0.0256707	1	1.36686e+06	1.32924e+06
2679	250.201	6.04367						unfragmented																	0	528450	386516	65719	0	556448	404191	80106.4	1.04573	0.11538	0	511345	475156
6682	250.201	3.62745						unfragmented																	0.810811	1.09514e+06	1.00052e+06	91406.6	0.675676	1.15749e+06	958101	99725.4	0.957602		3	966389	966389
3930	251.034	0.391138						unfragmented																	0.72973	1.00654e+06	613221	257035	0.702703	1.34139e+06	670705	278678	1.09374		4	ND	ND
4575	251.047	4.97449						unfragmented																	0.648649	258537	93605	57943.3	0.594595	629364	108728	148261	1.16156		3	50377.7	47666.2
8289	251.197	0.416954						unfragmented																	0.756757	1.75175e+06	928816	466206	0.756757	1.96207e+06	892119	596143	0.960491	0.0916506	1	ND	ND
3609	251.201	8.08336						unfragmented																	0.783784	1.4965e+06	1.33383e+06	144500	0.702703	1.50793e+06	1.25984e+06	152224	0.944529		3	1.10959e+06	1.10959e+06
4853	251.914	0.284171						unfragmented																	0.162162	1.18179e+06	785259	135278	0.189189	1.40448e+06	839227	238874	1.06873	0.0658543	1	1.06869e+06	1.01631e+06
5572	251.993	0.623774						unfragmented																	0.567568	1.29859e+06	661136	208159	0.756757	828373	697132	96595.4	1.05445		3	ND	ND
4249	252.122	0.78274						unfragmented																	0.432432	539335	250324	98055.2	0.648649	550899	295797	123026	1.18166		2	ND	ND
7503	252.122	1.09224						unfragmented																	0.594595	301758	174932	57664.2	0.621622	225686	174435	33914.3	0.997155		2	ND	ND
6727	252.131	7.30027						unfragmented																	0.783784	277514	227290	32204.2	0.810811	264788	223569	39137.1	0.983628		4	ND	ND
5299	252.132	2.86727						unfragmented																	0.351351	168560	99201	38363.6	0.27027	232193	106953	51988.8	1.07815	0.118164	0	ND	ND
1436	252.142	8.07945						unfragmented																	0	1.12647e+06	961135	86876.9	0	1.0635e+06	927945	64819.9	0.965467	0.115248	0	1.0464e+06	921844
2822	252.18	5.33128						unfragmented																	0.027027	338355	211123	56881.4	0.0540541	312785	214138	53185.9	1.01428	0.0743343	1	337559	284218
2844	252.18	4.62429						unfragmented																	0.783784	366958	242643	91336.4	0.864865	339640	258312	100915	1.06458		3	108852	108852
2986	252.189	4.72613						unfragmented																	0.405405	153157	93506.4	26602.7	0.324324	142749	99303.7	25357.1	1.062		2	103616	103049
1213	252.881	0.333768						unfragmented																	0.648649	946575	688126	137466	0.756757	963759	644791	130618	0.937024		2	ND	ND
4962	252.922	0.298018						unfragmented																	0.621622	958834	530247	170310	0.648649	816348	552176	140120	1.04136		3	1.16458e+06	1.16458e+06
1424	253.141	7.11557						unfragmented																	0.0540541	1.63566e+06	1.15447e+06	193945	0.0540541	1.54877e+06	1.1876e+06	190830	1.0287	0.12961	1	1.61647e+06	1.36594e+06
5055	255.122	4.98634						unfragmented																	0.810811	1.08908e+06	914251	107438	0.837838	940344	814121	108032	0.890478		3	908788	831204
1680	255.123	6.88637						unfragmented																	0	1.32719e+06	1.1921e+06	61188.8	0	1.31486e+06	1.1833e+06	65580.9	0.992622	0.0388417	0	1.30164e+06	1.22438e+06
3448	255.193	7.90245						unfragmented																	0.216216	1.57099e+06	1.30128e+06	142176	0.135135	1.59074e+06	1.3496e+06	131110	1.03714	0.124356	0	1.24672e+06	1.12461e+06
1767	256.085	8.8275						unfragmented																	0.027027	1.59143e+06	1.03705e+06	200796	0.0540541	1.79416e+06	1.13539e+06	271824	1.09482	0.0950485	0	1.7623e+06	1.66688e+06
4492	256.085	3.80492						unfragmented																	0.027027	198076	150823	27684	0.162162	214188	149003	31265.1	0.987935		2	ND	ND
2196	256.085	8.5179						unfragmented																	0	509174	398541	72388.6	0	576775	433636	78316.2	1.08806	0.0927514	1	411522	402816
4572	256.097	5.69441						unfragmented																	0.675676	193830	106645	45990.3	0.567568	211028	108044	49477.6	1.01312		4	ND	ND
3702	256.159	6.97953						unfragmented																	0.405405	879705	584049	127498	0.459459	814757	568741	121471	0.97379		4	ND	ND
2971	256.163	5.80588						unfragmented																	0.702703	224922	177147	40823.3	0.594595	214522	184547	26291.4	1.04177		2	192770	176405
4505	256.175	1.19724						unfragmented																	0.216216	166374	92758.8	26038.6	0.27027	428861	105316	71582.9	1.13537	0.0219395	1	115404	88637.6
2956	256.176	2.42003						unfragmented																	0.648649	382388	302861	45819.6	0.459459	410936	309376	59719.4	1.02151		4	358403	358403
11021	256.235	8.04417						unfragmented																	0.594595	575582	328453	111898	0.594595	478077	298249	114725	0.908043		2	ND	ND
2282	256.238	6.10528						unfragmented																	0.0540541	980978	853739	82351.6	0.0810811	1.06593e+06	868148	76759.3	1.01688	0.0731128	0	800952	762368
5222	256.263	6.54254						unfragmented																	0.567568	229995	174340	39649.2	0.594595	230405	169080	42112.9	0.969829	0.103381	1	83645.4	83645.4
5260	256.3	7.9872						unfragmented																	0.513514	321443	217754	52060.2	0.567568	302824	216036	45514.5	0.992109		3	266977	262460
2115	257.099	7.19304						unfragmented																	0	2.61534e+06	1.84612e+06	191842	0	2.27873e+06	1.84879e+06	189819	1.00144	0.0398642	0	2.37839e+06	2.23101e+06
2993	257.1	3.15547						unfragmented																	0.513514	545635	437533	78972.5	0.351351	575152	402738	96827.3	0.920476		2	414139	414139
4331	257.1	3.20702						unfragmented																	0.621622	480148	387250	93113.8	0.702703	564916	444955	101972	1.14901		2	405741	347441
12243	257.1	3.30454						unfragmented																	0.810811	583838	294231	152573	0.810811	644775	297290	199610	1.0104		3	ND	ND
4545	257.1	2.8422						unfragmented																	0.783784	119152	86954.2	15784.6	0.756757	147731	108102	27910.3	1.24321		3	ND	ND
3571	257.116	6.95695						unfragmented																	0.0810811	1.85982e+06	1.47181e+06	187250	0.108108	1.73287e+06	1.411e+06	255111	0.958683	0.0534253	0	ND	ND
7094	257.137	5.32766						unfragmented																	0.675676	527442	401261	63552.5	0.837838	507141	426564	85089.7	1.06306		3	ND	ND
1842	257.19	8.88058						unfragmented																	0	2.08102e+06	1.09195e+06	256396	0	1.96389e+06	1.08449e+06	291328	0.993169	0.170525	0	745445	681669
702	257.19	9.07765						unfragmented																	0.027027	1.5807e+06	1.09986e+06	235952	0	1.66078e+06	1.06687e+06	229999	0.970007	0.208306	0	1.97975e+06	1.41077e+06
2519	257.21	8.6716						unfragmented																	0.594595	803503	603777	103529	0.486486	800926	610098	126376	1.01047		2	520349	520349
2488	257.211	8.08475						unfragmented																	0.405405	1.07273e+06	773035	198083	0.513514	1.02839e+06	732510	187716	0.947577		4	885280	807134
2721	257.211	7.69175						unfragmented																	0.297297	1.0258e+06	775290	132289	0.243243	992410	767856	133632	0.990411	0.041951	1	751625	666982
2648	257.211	7.30589						unfragmented																	0.351351	1.32481e+06	943042	313420	0.27027	1.40454e+06	1.00331e+06	197910	1.06391		2	1.13138e+06	1.05528e+06
8200	257.222	5.66475						unfragmented																	0.810811	157538	117924	26290.8	0.702703	917962	201185	243135	1.70606		3	336930	336930
2290	257.222	6.2527						unfragmented																	0	584452	479426	56728.1	0	968633	497176	93598	1.03702	0.127317	0	547905	523366
3998	257.247	8.21488						unfragmented																	0.378378	939015	787011	78205.1	0.324324	905921	701956	102622	0.891927		4	ND	ND
6098	258.029	2.83326						unfragmented																	0.594595	797102	657929	83153.5	0.594595	808189	686164	71333.2	1.04292		3	ND	ND
2988	258.243	5.63008						unfragmented																	0.027027	226507	165370	25845.9	0	204672	158304	28473.2	0.957268	0.151673	0	188977	161943
1875	258.243	8.40871						unfragmented																	0	1.35942e+06	1.15115e+06	94246.6	0	1.39214e+06	1.1639e+06	118253	1.01108	0.0879815	0	1.02941e+06	1.00015e+06
7120	258.243	6.7971						unfragmented																	0.756757	312484	219022	57549.5	0.864865	261131	206405	50119.2	0.942396		4	245961	198452
2838	258.279	6.64817						unfragmented																	0.540541	357842	201066	63222.7	0.513514	364322	234235	75372.9	1.16497		2	444540	384585
3011	258.279	6.03699						unfragmented																	0.594595	142873	100653	26392.4	0.486486	149650	103081	21432.4	1.02412		2	ND	ND
2765	258.279	7.20248						unfragmented																	0.405405	1.22723e+06	542210	253412	0.324324	562736	447178	59860.1	0.824733	0.184855	1	ND	ND
2455	258.279	7.32975						unfragmented																	0.459459	1.40957e+06	821405	279897	0.351351	1.22757e+06	795527	254188	0.968496	0.321151	1	975036	956984
4345	258.28	7.4988						unfragmented																	0.621622	289244	183587	50048.5	0.567568	428555	218961	82061.6	1.19268		3	ND	ND
5248	259.093	1.14135						unfragmented																	0.297297	184233	131104	24248.5	0.513514	255676	133751	41451.5	1.02019	0.0400588	0	ND	ND
3299	259.138	6.67967						unfragmented																	0	3.04416e+06	2.37958e+06	262628	0	2.80053e+06	2.30185e+06	331922	0.967335	0.0528055	0	2.18527e+06	2.03503e+06
4216	259.154	4.89802						unfragmented																	0.72973	599122	547477	34082.3	0.810811	615912	541644	56322.5	0.989347		2	607565	607565
4037	259.154	8.23233						unfragmented																	0.72973	546640	408722	70272.1	0.810811	495402	392723	64303.5	0.960854		2	367462	367462
1268	259.19	8.31734						unfragmented																	0	1.74787e+06	1.48258e+06	115147	0	1.78088e+06	1.51774e+06	104042	1.02371	0.0418131	0	1.6584e+06	1.50652e+06
2997	259.202	4.87476						unfragmented																	0.459459	203419	127922	30894.6	0.378378	168282	128982	18786.8	1.00829		3	149096	125722
1367	259.966	0.305223						unfragmented																	0.108108	2.70102e+06	826015	372666	0.324324	2.22113e+06	1.02893e+06	490300	1.24565	0.164887	0	3.34349e+06	3.12005e+06
2361	260.053	0.429261						unfragmented																	0.027027	2.53985e+06	1.56356e+06	370399	0.135135	2.26847e+06	1.54527e+06	352966	0.988299	0.0598649	0	ND	ND
2042	260.149	6.22671						unfragmented																	0.27027	788695	628429	92695.6	0.324324	767971	645814	69677.3	1.02766	0.125316	1	923530	832173
5653	260.149	8.00387						unfragmented																	0.594595	652541	312932	115369	0.513514	565215	339092	105801	1.08359	0.122372	1	569620	530239
1568	261.011	0.415622						unfragmented																	0.0810811	2.44377e+06	1.27847e+06	387730	0.135135	2.3201e+06	1.20823e+06	434213	0.945057	0.0656988	0	ND	ND
2030	261.037	0.450739						unfragmented																	0.027027	2.5476e+06	1.12586e+06	363914	0.162162	1.94807e+06	1.12162e+06	399422	0.996231	0.0595917	0	ND	ND
4531	261.145	1.09654						unfragmented																	0.594595	242993	96294.2	62328.9	0.783784	182226	112116	51804.2	1.16431		3	ND	ND
4831	261.181	0.44631						unfragmented																	0.783784	1.68534e+06	814631	473176	0.540541	2.29321e+06	1.02472e+06	494952	1.25789	0.148499	1	ND	ND
5202	261.181	5.60912						unfragmented																	0.891892	219376	144346	60885.3	0.783784	197508	125399	40834.2	0.86874	0.1254	1	ND	ND
6088	261.185	8.10991						unfragmented																	0.72973	832689	557765	150995	0.702703	652772	546814	54592.4	0.980366		3	546196	463241
3136	261.217	5.29192						unfragmented																	0.027027	259198	178392	34849.1	0.027027	259382	182156	33449.2	1.0211	0.160949	0	222252	151316
3018	261.242	8.29563						unfragmented																	0.756757	1.36093e+06	446139	403729	0.756757	605221	378475	191353	0.848335		3	ND	ND
5512	262.134	9.74361						unfragmented																	0.756757	1.28355e+06	802509	276843	0.756757	1.37223e+06	655771	292772	0.817152		3	1.34113e+06	1.07839e+06
3111	262.238	3.57506						unfragmented																	0.621622	97609.4	60977.6	15444.1	0.783784	78196.7	58266.2	12542.5	0.955534		2	ND	ND
3045	262.238	4.5934						unfragmented																	0.108108	208879	131026	23751	0.027027	169401	118928	25535.2	0.90767	0.100142	0	127103	121114
1469	263.074	0.413378						unfragmented																	0.0540541	2.43299e+06	1.51375e+06	385195	0.162162	2.93911e+06	1.6488e+06	587842	1.08921	0.0396173	0	ND	ND
3556	263.146	0.454181						unfragmented																	0.351351	1.70651e+06	760528	316525	0.432432	1.10673e+06	685993	187670	0.901997	0.133847	0	ND	ND
1889	263.222	7.49831						unfragmented																	0	1.51596e+06	1.29967e+06	83386.2	0	1.83481e+06	1.28594e+06	119277	0.989438	0.0425095	0	1.3531e+06	1.30874e+06
2114	263.237	8.99393						unfragmented																	0.783784	1.48392e+06	1.1363e+06	203440	0.675676	1.49947e+06	1.04732e+06	254745	0.921695		3	890406	890406
3284	263.987	0.295956						unfragmented																	0.27027	2.73914e+06	1.30242e+06	690328	0.162162	2.40579e+06	1.30776e+06	627256	1.0041		2	1.72478e+06	1.30611e+06
2501	264.253	7.48778						unfragmented																	0	531604	440391	45314	0	608924	447700	48092	1.0166	0.0700765	0	527270	504988
3904	264.269	8.39248						unfragmented																	0.594595	1.12042e+06	786284	189397	0.540541	1.29332e+06	833678	185780	1.06028		4	ND	ND
3226	264.458	0.300446						unfragmented																	0.675676	5.01462e+06	2.82181e+06	1.09549e+06	0.621622	4.98826e+06	2.95034e+06	1.08875e+06	1.04555		4	1.84979e+06	1.84979e+06
5433	264.973	0.400411						unfragmented																	0.702703	955932	719170	152937	0.702703	1.35546e+06	776692	247905	1.07998	0.027508	1	ND	ND
1618	265.023	0.454446						unfragmented																	0.162162	1.80497e+06	1.11998e+06	260985	0.162162	1.82862e+06	1.01117e+06	293730	0.902847	0.0530731	0	ND	ND
3008	265.023	0.620887						unfragmented																	0.459459	463777	259732	82736.9	0.513514	340131	217041	69165.8	0.835634	0.219632	1	ND	ND
4399	265.201	4.70085						unfragmented																	0.405405	533955	432609	42520.2	0.513514	500589	428743	39898.1	0.991063		2	441196	441196
3973	265.201	5.32573						unfragmented																	0.405405	1.58721e+06	1.29539e+06	98948.7	0.513514	1.37161e+06	1.26327e+06	61036.1	0.975212		2	1.27107e+06	1.27107e+06
6937	265.216	7.75477						unfragmented																	0.567568	1.48502e+06	961467	205856	0.621622	1.18677e+06	981146	92621.9	1.02047		4	1.04517e+06	979247
769	265.253	9.1422						unfragmented																	0.0810811	2.7127e+06	1.97979e+06	374860	0.162162	2.60059e+06	1.92817e+06	367510	0.973925	0.159684	0	1.64234e+06	1.55232e+06
2168	265.93	0.289552						unfragmented																	0.027027	2.02526e+06	1.10619e+06	237002	0.0540541	1.99684e+06	1.22563e+06	311913	1.10797	0.0581827	0	1.93732e+06	1.79524e+06
4988	265.954	0.297451						unfragmented																	0.810811	550307	460877	62625.1	0.837838	506649	428166	60852.2	0.929026		3	628113	570014
4384	266.173	5.32199						unfragmented																	0.216216	387750	275679	53700.7	0.243243	443537	242793	72150.6	0.88071	0.106948	0	ND	ND
2540	266.196	5.90052						unfragmented																	0	602394	495584	47107.6	0	600381	493013	46640.1	0.994813	0.0776352	0	559834	515565
5730	266.196	3.63608						unfragmented																	0.675676	470918	390945	44362.4	0.648649	437401	375872	41121.9	0.961443		3	443808	443808
3047	266.233	5.37646						unfragmented																	0.621622	102582	76705.4	17073.6	0.459459	122404	73208.7	21820.8	0.954414	0.250991	0	105257	105257
2891	266.233	5.13382						unfragmented																	0	462263	380358	34701	0	441785	379374	29479.8	0.997412	0.029714	0	427975	385843
2450	266.233	7.55199						unfragmented																	0.405405	739993	621982	72216.3	0.513514	760748	611745	88666.3	0.983542	0.11615	1	734715	662322
4265	266.247	8.16339						unfragmented																	0.297297	422043	289631	83474.3	0.540541	461481	300169	83154.8	1.03639	0.1016	1	302307	252659
3837	266.248	8.36272						unfragmented																	0.189189	642408	524596	63056.5	0.243243	655325	521526	51423.1	0.994149	0.0405892	1	595382	555138
3813	267.059	0.495306						unfragmented																	0.0540541	1.41947e+06	827223	204625	0.216216	1.72967e+06	834011	270179	1.00821	0.0511846	0	ND	ND
4146	267.059	0.684269						unfragmented																	0.0540541	750562	322922	183552	0.216216	736791	322975	177324	1.00016	0.203033	0	ND	ND
5473	267.159	7.37167						unfragmented																	0.837838	1.48302e+06	1.24519e+06	182735	0.72973	1.39852e+06	1.23295e+06	101382	0.990173		2	1.30821e+06	1.30821e+06
1838	267.232	8.90337						unfragmented																	0.540541	2.0084e+06	1.66659e+06	171892	0.540541	2.07608e+06	1.72143e+06	249184	1.0329		3	2.05487e+06	2.05487e+06
4040	267.268	8.92901						unfragmented																	0.405405	699521	492244	77419.1	0.459459	956403	551296	130804	1.11996	0.19787	1	741285	667702
5880	267.647	8.92872						unfragmented																	0.648649	1.76932e+06	1.59464e+06	123669	0.621622	1.90026e+06	1.59456e+06	236288	0.999953		3	ND	ND
1441	268.855	0.336935						unfragmented																	0.648649	1.11775e+06	752956	232780	0.72973	1.0259e+06	677021	186572	0.899151	0.0505534	1	ND	ND
3305	268.925	0.307505						unfragmented																	0.540541	1.11698e+06	716353	263137	0.594595	1.14654e+06	663518	204353	0.926244		2	ND	ND
3345	268.966	0.305357						unfragmented																	0.594595	2.09446e+06	1.22573e+06	481214	0.513514	2.1471e+06	1.32883e+06	483504	1.08411		4	ND	ND
4106	269.209	8.61533						unfragmented																	0.324324	473371	349832	83857.7	0.486486	498818	350292	77970.9	1.00132		2	ND	ND
1018	270.078	8.28196						unfragmented																	0	1.6201e+06	1.17185e+06	226109	0	1.69333e+06	1.16098e+06	232951	0.99073	0.160288	0	1.72824e+06	1.38699e+06
3153	270.078	4.66875						unfragmented																	0.783784	193843	119877	50774.8	0.837838	351562	197499	77936	1.64751	0.166424	1	ND	ND
1819	270.254	6.94486						unfragmented																	0	1.39899e+06	1.19158e+06	109575	0	1.413e+06	1.2076e+06	126834	1.01344	0.181311	0	1.29391e+06	1.26727e+06
3800	270.254	7.40521						unfragmented																	0.027027	903458	746501	75659.1	0.027027	919575	748297	89350.5	1.00241	0.0521643	0	824546	731256
1428	270.967	0.453459						unfragmented																	0.027027	2.36124e+06	1.51855e+06	370484	0.108108	2.38646e+06	1.40866e+06	376410	0.927635	0.0799254	0	ND	ND
2579	271.115	7.65115						unfragmented																	0.162162	1.72254e+06	1.41841e+06	130802	0.162162	1.67198e+06	1.45692e+06	118311	1.02715	0.0290478	1	1.8689e+06	1.57735e+06
6720	271.116	4.51713						unfragmented																	0.216216	785313	693194	53924.7	0.216216	808873	679229	58902	0.979855	0.0930534	1	717514	689245
4103	271.146	8.07148						unfragmented																	0.783784	738194	567481	109363	0.756757	704606	530449	98167.6	0.934742		4	ND	ND
4239	271.152	5.90348						unfragmented																	0.594595	683029	346088	138218	0.594595	786695	440130	204206	1.27173		3	750011	596629
2606	271.19	5.91327						unfragmented																	0.513514	1.42496e+06	1.22443e+06	156733	0.513514	1.45e+06	1.22285e+06	161879	0.998705		2	1.00564e+06	1.00564e+06
4504	271.202	4.22598						unfragmented																	0.675676	207747	150176	37696	0.756757	175474	142774	24086.3	0.950711		3	ND	ND
2801	271.202	5.51727						unfragmented																	0	543068	471990	33359.3	0	559252	481252	35131.5	1.01962	0.071719	0	512801	479879
2723	271.227	7.68331						unfragmented																	0.405405	1.11e+06	927951	98511.5	0.513514	1.09928e+06	980114	85416.2	1.05621		2	844552	750622
2612	271.227	7.308						unfragmented																	0.243243	1.35354e+06	1.09768e+06	107550	0.405405	1.2502e+06	1.07926e+06	91231.4	0.983213	0.146054	1	1.05501e+06	945745
873	271.916	0.305634						unfragmented																	0.594595	1.81345e+06	928452	302563	0.594595	2.28905e+06	891862	541561	0.96059	0.445363	1	3.96322e+06	2.72839e+06
1560	272.058	8.72807						unfragmented																	0.837838	1.09148e+06	910704	121503	0.72973	1.83189e+06	1.01061e+06	321629	1.10971		2	ND	ND
4793	272.058	8.82904						unfragmented																	0.243243	1.2857e+06	933629	173089	0.324324	1.99242e+06	1.05601e+06	333379	1.13108		3	1.91048e+06	1.70141e+06
2957	272.058	3.80206						unfragmented																	0.0810811	582070	428226	51763.5	0.0540541	503583	402622	66344.1	0.940208	0.131412	1	296214	281718
6593	272.222	7.28283						unfragmented																	0.72973	1.50579e+06	1.24171e+06	281374	0.783784	1.50397e+06	1.33356e+06	279199	1.07397		4	ND	ND
2658	272.222	8.18208						unfragmented																	0.108108	446507	292993	70792.6	0.297297	663875	296144	98714	1.01076	0.173752	0	522217	522217
2655	272.258	8.60988						unfragmented																	0.432432	688550	435403	112701	0.540541	641676	400949	126400	0.920869		2	ND	ND
3116	272.258	5.82798						unfragmented																	0.810811	150031	107013	21872.8	0.783784	156340	125905	20766.4	1.17654	0.179078	1	87035.2	87035.2
2625	273.11	6.04654						unfragmented																	0	814989	720572	45802.6	0	865661	720901	61184.8	1.00046	0.0512819	0	737058	677838
2632	273.11	7.30769						unfragmented																	0	505262	370720	47814.3	0	464737	372402	42645.4	1.00454	0.118442	0	420240	388153
2347	273.11	6.28927						unfragmented																	0	832917	547716	132945	0	828792	550037	124443	1.00424	0.222595	0	850353	650007
2550	273.185	8.84686						unfragmented																	0.135135	462087	288428	69986.6	0.297297	424552	315553	64788.3	1.09405	0.108115	0	290708	243758
3907	273.612	6.56391						unfragmented																	0.756757	1.09029e+06	680388	175163	0.783784	919389	613840	152624	0.902191		4	ND	ND
1078	274.058	8.82997						unfragmented																	0	4.296e+06	2.84333e+06	319098	0	4.63529e+06	3.06115e+06	505240	1.07661	0.0607202	0	4.38284e+06	4.18245e+06
6543	274.073	8.82879						unfragmented																	0.702703	1.36245e+06	816971	231362	0.567568	1.40487e+06	941392	253056	1.1523		3	1.40413e+06	1.40413e+06
5544	274.105	0.50487						unfragmented																	0.540541	1.53082e+06	978486	242972	0.594595	1.42005e+06	999650	205704	1.02163		3	ND	ND
2377	274.249	4.81452						unfragmented																	0.189189	797093	683085	45775.7	0.108108	762823	667887	43911.6	0.977751	0.0289355	1	669129	656342
4440	274.274	5.54077						unfragmented																	0.378378	123193	86963.6	18127.9	0.297297	354934	98967.9	55896.4	1.13804	0.195696	0	101638	101638
1350	275.11	9.79015						unfragmented																	0.783784	2.24295e+06	1.66793e+06	369590	0.837838	2.19472e+06	1.71256e+06	285655	1.02675		4	ND	ND
2947	275.11	2.72978						unfragmented																	0.027027	448622	247980	61755.2	0.027027	376005	245430	62928.2	0.989715	0.0872519	0	241707	185593
5198	275.172	4.40698						unfragmented																	0.621622	440346	358172	56123.6	0.702703	399543	325888	39389.4	0.909863	0.124	1	ND	ND
1577	275.751	8.0723						unfragmented																	0.027027	1.54365e+06	1.26375e+06	120656	0	1.47841e+06	1.21808e+06	110175	0.963861	0.0581066	0	1.56607e+06	1.37449e+06
5284	276.053	3.45069						unfragmented																	0.243243	97139.6	65620.8	14509	0.351351	100909	66120.7	15108	1.00762	0.104607	0	80385.6	70617.3
1646	276.053	8.08273						unfragmented																	0	1.48896e+06	1.31141e+06	104826	0	1.52229e+06	1.34181e+06	79066.7	1.02319	0.0705809	0	1.41405e+06	1.32126e+06
1479	276.053	8.83343						unfragmented																	0.108108	928032	609283	150711	0.243243	1.24598e+06	671874	231676	1.10273	0.0833475	0	1.33966e+06	1.1922e+06
1693	276.102	5.91688						unfragmented																	0	1.1756e+06	947269	101304	0	1.11174e+06	949545	81722.8	1.0024	0.104588	0	1.34531e+06	1.14471e+06
4301	276.119	0.664595						unfragmented																	0.783784	440670	273178	95328	0.810811	404225	254641	85640.9	0.93214	0.418353	1	ND	ND
3069	276.144	1.12356						unfragmented																	0.378378	1.3108e+06	388171	258881	0.486486	955379	417775	281620	1.07627	0.0395102	1	ND	ND
2515	276.144	7.99789						unfragmented																	0.378378	1.08358e+06	664077	154173	0.351351	1.16877e+06	780331	181069	1.17506	0.0561145	1	1.19472e+06	1.08358e+06
3320	276.652	8.9335						unfragmented																	0.486486	2.41074e+06	1.84787e+06	329049	0.594595	2.58446e+06	1.91198e+06	328118	1.0347		4	ND	ND
6048	276.985	0.413569						unfragmented																	0.756757	645880	488604	98547.7	0.648649	634117	455641	115409	0.932535		2	ND	ND
5552	277.011	2.83405						unfragmented																	0.648649	880637	695074	120932	0.513514	889626	708502	101742	1.01932		2	ND	ND
6197	277.103	0.482657						unfragmented																	0.567568	2.29819e+06	1.19555e+06	540479	0.72973	1.51717e+06	985415	441247	0.824235		4	ND	ND
2456	277.141	6.38769						unfragmented																	0.459459	759217	650706	60635.4	0.486486	723373	597623	76377	0.918423	0.130572	0	670101	621635
2830	277.141	5.79609						unfragmented																	0.810811	452055	292787	78431.1	0.756757	442185	311411	86805.1	1.06361	0.0961607	1	517248	448020
8146	277.143	6.49183						unfragmented																	0.864865	566736	422217	84922.7	0.675676	519005	393351	76019.7	0.931634		3	ND	ND
1602	277.143	6.77461						unfragmented																	0	1.84952e+06	1.58775e+06	124904	0	1.95713e+06	1.59751e+06	118345	1.00615	0.0599706	0	1.79377e+06	1.65132e+06
2291	277.179	6.84147						unfragmented																	0.351351	1.28835e+06	983976	123295	0.378378	1.36974e+06	1.03858e+06	160515	1.05549		2	1.21846e+06	1.21846e+06
1710	277.179	7.65756						unfragmented																	0.027027	2.03236e+06	1.66589e+06	144949	0.027027	1.87613e+06	1.64186e+06	121966	0.985578	0.122991	0	1.91301e+06	1.70448e+06
2052	277.179	7.8825						unfragmented																	0	1.14367e+06	921469	123674	0.108108	1.21119e+06	924877	156320	1.0037	0.132077	1	503993	483276
8601	277.216	7.86858						unfragmented																	0.594595	1.87085e+06	1.02327e+06	450465	0.621622	2.09487e+06	935823	396094	0.914538		4	ND	ND
4092	277.253	6.49342						unfragmented																	0.783784	702498	650317	42528.7	0.837838	685823	640628	57204.8	0.985101		3	ND	ND
1301	279.048	0.399344						unfragmented																	0.027027	2.82661e+06	1.83009e+06	563370	0.162162	3.79424e+06	1.94488e+06	849517	1.06273	0.0604393	0	ND	ND
6039	279.125	6.68321						unfragmented																	0.72973	641076	413291	86502.6	0.837838	469249	413269	55685.5	0.999948		4	494269	494269
9694	279.157	8.64005						unfragmented																	0.648649	2.56953e+06	1.73579e+06	362692	0.72973	1.84901e+06	1.61432e+06	278137	0.930022		2	ND	ND
6147	279.157	5.45529						unfragmented																	0.810811	597603	484571	79029.7	0.783784	664951	514928	96120.3	1.06265		4	ND	ND
2944	279.18	5.73511						unfragmented																	0.162162	221512	141847	43208.3	0.0810811	206483	132232	37095.7	0.932218	0.276946	0	205116	172457
3971	279.191	0.418313						unfragmented																	0.621622	1.25568e+06	667379	270011	0.594595	1.18841e+06	675779	203636	1.01259		4	ND	ND
2184	279.217	5.96028						unfragmented																	0.027027	1.41691e+06	1.2811e+06	76975.5	0	1.42586e+06	1.23596e+06	93513	0.964759	0.0474084	0	1.30689e+06	1.2339e+06
6270	279.217	5.80043						unfragmented																	0.810811	209524	162725	34276.6	0.783784	202376	163246	25669.7	1.0032		2	131049	131049
2930	279.217	6.18619						unfragmented																	0.027027	308127	253000	34667.1	0	334626	254826	38481.3	1.00721	0.111811	0	260622	234330
2720	279.232	7.64793						unfragmented																	0.783784	1.35378e+06	1.29118e+06	40901.2	0.783784	1.42641e+06	1.14505e+06	258866	0.886825		2	1.00206e+06	1.00206e+06
6912	279.608	8.67449						unfragmented																	0.837838	935488	732943	174379	0.756757	1.23664e+06	868525	239280	1.18498		4	ND	ND
4876	279.909	0.288995						unfragmented																	0.351351	1.12836e+06	636622	140254	0.432432	1.18449e+06	678102	176691	1.06516		2	998960	845811
1836	280.092	0.38687						unfragmented																	0.027027	1.91047e+06	1.15155e+06	350898	0.243243	1.93225e+06	1.19123e+06	381069	1.03445	0.0625899	0	ND	ND
6295	280.162	3.74801						unfragmented																	0.72973	150695	95537.6	32260	0.540541	161203	100437	26935.6	1.05128		2	ND	ND
4447	280.162	4.52588						unfragmented																	0.72973	125906	102933	12765.1	0.648649	161624	101301	32308.1	0.984144		3	ND	ND
2457	280.176	5.48183						unfragmented																	0	772318	582933	85878.1	0	726927	576024	76515.7	0.988148	0.121301	0	706617	614702
2769	280.248	5.65483						unfragmented																	0.27027	487314	428863	39689.3	0.459459	584454	448389	56161.2	1.04553	0.0456895	0	533714	496022
1708	280.248	7.48837						unfragmented																	0	1.36013e+06	1.18801e+06	75277.8	0	1.68227e+06	1.18925e+06	112939	1.00104	0.0336269	0	1.27568e+06	1.19737e+06
2696	280.996	0.530217						unfragmented																	0.432432	1.47279e+06	1.05848e+06	244712	0.594595	1.52656e+06	1.08311e+06	202563	1.02327	0.0223198	1	ND	ND
5203	280.996	0.788038						unfragmented																	0.756757	251776	156914	50983.7	0.864865	183518	129018	38412.5	0.822224		2	ND	ND
4084	281.007	2.83174						unfragmented																	0.459459	977690	704864	149016	0.459459	995735	759245	134530	1.07715		2	ND	ND
6072	281.044	2.83633						unfragmented																	0.567568	890241	741296	97640.7	0.432432	902809	735900	91510.9	0.99272		2	ND	ND
7693	281.172	8.07671						unfragmented																	0.810811	3.82382e+06	3.31993e+06	470860	0.837838	3.68311e+06	3.2591e+06	315916	0.981677		3	3.93003e+06	3.71087e+06
790	281.173	8.05402						unfragmented																	0.459459	4.00745e+06	2.6543e+06	831173	0.513514	3.83129e+06	2.60287e+06	662081	0.980627		4	3.15438e+06	3.15438e+06
2880	281.175	4.12397						unfragmented																	0.27027	326340	233825	50669.5	0.189189	336541	228055	53990.4	0.975325		2	261929	255741
6210	281.175	0.869908						unfragmented																	0.513514	376498	286964	76648.1	0.594595	325757	261024	50979.8	0.909604		3	337215	337215
4187	281.267	8.09118						unfragmented																	0.486486	516346	347448	106327	0.27027	552416	359342	82747.6	1.03423		2	ND	ND
3752	281.295	9.74221						unfragmented																	0.621622	1.2168e+06	814034	206165	0.756757	950125	727639	136412	0.893867		3	777062	777062
3529	281.998	0.299307						unfragmented																	0.810811	994964	716931	208114	0.756757	1.11294e+06	679127	262177	0.94727		4	ND	ND
8030	281.998	0.29971						unfragmented																	0.864865	1.01723e+06	827578	130943	0.72973	1.18971e+06	741427	253510	0.895901		4	ND	ND
4820	282.119	0.467626						unfragmented																	0.297297	2.1267e+06	812270	311774	0.513514	1.02291e+06	812939	143428	1.00082		2	ND	ND
5226	282.119	1.16701						unfragmented																	0.297297	325052	162914	59515.3	0.540541	300665	181580	56101.2	1.11458		2	ND	ND
4410	282.17	5.8754						unfragmented																	0.405405	170492	110667	31408.1	0.432432	140956	105289	24101.9	0.951409	0.146632	1	116429	113012
2994	282.17	5.33881						unfragmented																	0.108108	163471	124800	19822.5	0.108108	160075	122262	21504.5	0.979665	0.0822185	1	143565	118723
2875	282.227	4.30261						unfragmented																	0.0540541	589916	440719	68777.8	0.027027	535535	433469	58441.6	0.98355	0.0823878	0	459417	410399
4637	282.254	9.79014						unfragmented																	0.783784	3.96458e+06	3.36356e+06	591213	0.810811	4.22355e+06	3.74638e+06	390876	1.11381		4	ND	ND
5850	282.469	0.30257						unfragmented																	0.702703	3.96052e+06	2.28147e+06	949445	0.756757	4.15455e+06	2.60209e+06	930948	1.14053		4	ND	ND
2552	282.977	2.82955						unfragmented																	0.162162	1.16043e+06	775052	188519	0.189189	1.18886e+06	845515	181308	1.09091	0.0701529	0	ND	ND
1289	283.223	8.61064						unfragmented																	0.0810811	2.95707e+06	2.49734e+06	286204	0.108108	3.16237e+06	2.56109e+06	290503	1.02553	0.108353	1	2.68517e+06	2.52688e+06
4238	283.257	6.92687						unfragmented																	0.27027	402028	282581	54881	0.189189	388705	268390	63388.6	0.94978	0.234728	0	357037	286241
5582	283.985	2.83672						unfragmented																	0.675676	802387	640836	101209	0.540541	905137	659442	108642	1.02903	0.0350995	1	ND	ND
3095	284.058	4.76843						unfragmented																	0.459459	168081	95799	32006	0.513514	163716	77897.5	29995.3	0.813135	0.212607	0	ND	ND
6449	284.137	0.333296						unfragmented																	0.486486	2.19215e+06	1.10237e+06	381117	0.756757	1.4851e+06	1.25437e+06	214992	1.13789		2	ND	ND
2726	284.17	9.72736						unfragmented																	0.945946	466621	461948	6608.4	0.702703	871411	527877	191503	1.14272		3	819456	819456
3056	284.17	2.97458						unfragmented																	0.702703	350494	165591	75588.1	0.756757	695822	196720	193738	1.18799		4	180054	180054
2862	284.17	3.08489						unfragmented																	0.351351	1.09078e+06	780359	171200	0.324324	1.04372e+06	718641	188423	0.92091		3	870232	862572
4248	284.17	3.19091						unfragmented																	0.621622	957711	605724	223107	0.594595	944421	583625	286511	0.963515		2	518681	518681
5684	284.185	6.18384						unfragmented																	0.72973	350262	289965	37617	0.594595	324829	270372	45862.9	0.93243	0.0886367	0	266828	266828
5943	284.207	9.73649						unfragmented																	0.864865	1.17363e+06	1.00736e+06	95308.9	0.756757	1.9569e+06	1.31929e+06	395390	1.30966		3	ND	ND
1199	284.257	8.83075						unfragmented																	0.513514	1.30644e+06	945903	186400	0.513514	1.57296e+06	1.06429e+06	225393	1.12516	0.0710737	0	1.50418e+06	1.50418e+06
3112	284.295	6.39888						unfragmented																	0.72973	169775	101070	39404.5	0.756757	193019	122237	52678.9	1.20943	0.0367563	1	61572.7	61572.7
8328	284.331	9.38855						unfragmented																	0.864865	420735	295443	74884.5	0.756757	542745	307503	100582	1.04082		3	364323	364323
2081	284.331	7.41783						unfragmented																	0	1.33926e+06	1.04438e+06	97796.1	0	1.23685e+06	1.09567e+06	83860.9	1.04912	0.0412698	0	1.39463e+06	1.25421e+06
2217	284.331	9.72572						unfragmented																	0.810811	1.03537e+06	686536	321187	0.756757	1.04785e+06	602177	262789	0.877124		3	370622	370622
2185	284.961	5.45358						unfragmented																	0	917555	797436	46881.3	0	908478	790271	43676.3	0.991015	0.0838477	0	863671	843262
6054	285.123	6.82823						unfragmented																	0.540541	1.33166e+06	723903	285122	0.459459	1.19733e+06	807084	257640	1.11491		3	ND	ND
6111	285.123	7.0085						unfragmented																	0.594595	1.21392e+06	653465	304976	0.459459	1.27646e+06	728953	320706	1.11552		4	ND	ND
6678	285.123	6.20409						unfragmented																	0.675676	538952	227498	157602	0.648649	509468	287688	131912	1.26457		4	ND	ND
3982	285.168	6.00337						unfragmented																	0.162162	1.40472e+06	1.2407e+06	127961	0.0540541	1.62132e+06	1.26346e+06	147744	1.01835	0.0588798	0	1.37088e+06	1.31528e+06
5096	285.168	6.38904						unfragmented																	0.756757	1.02805e+06	769930	176183	0.756757	865411	697399	136134	0.905795		4	1.43607e+06	1.07255e+06
5538	285.17	7.4896						unfragmented																	0.405405	702951	580303	81903.8	0.567568	808593	637546	101178	1.09864	0.0494852	1	ND	ND
2288	285.204	7.47908						unfragmented																	0.108108	1.36658e+06	1.0069e+06	160900	0.0810811	1.50543e+06	1.08186e+06	191886	1.07444	0.0772826	0	1.29105e+06	1.11647e+06
8952	285.221	8.3716						unfragmented																	0.702703	1.67527e+06	731273	397358	0.864865	751795	613115	145705	0.838422		4	ND	ND
5108	285.242	7.41074						unfragmented																	0.621622	708027	550698	121380	0.756757	644323	450671	181665	0.818364		3	603163	602965
1768	286.237	6.8016						unfragmented																	0	1.70202e+06	1.49099e+06	86382.3	0	1.7493e+06	1.50453e+06	138345	1.00908	0.0413476	0	1.58023e+06	1.5237e+06
5519	286.237	7.36354						unfragmented																	0.594595	1.3287e+06	1.01948e+06	168819	0.594595	1.09915e+06	1.00792e+06	116664	0.988664		2	1.01258e+06	1.01258e+06
6360	286.274	6.18772						unfragmented																	0.837838	116349	82396.9	20796.4	0.756757	125246	89596.3	22602.4	1.08737		3	53471.3	53471.3
2200	286.274	8.08746						unfragmented																	0	1.18937e+06	996743	138483	0	1.30644e+06	941487	168470	0.944563	0.139833	0	994318	829598
3065	286.274	7.59918						unfragmented																	0.243243	524925	360401	76749.9	0.27027	457569	325088	68058.7	0.902019		2	345528	339903
7086	286.274	6.86367						unfragmented																	0.810811	828260	429083	181538	0.702703	373438	314206	66209.8	0.732274		3	437140	437140
2329	286.958	5.45032						unfragmented																	0.0540541	909930	804698	43489.2	0.027027	896166	793143	44720.3	0.985642	0.0501364	0	863360	834329
4414	287.162	7.57948						unfragmented																	0.459459	209566	141147	38189.2	0.486486	190355	136668	32303.1	0.968268		4	163588	156611
3979	287.651	0.611869						unfragmented																	0.702703	2.15532e+06	1.29515e+06	410857	0.810811	2.27784e+06	1.19214e+06	524303	0.920463		4	ND	ND
6358	287.889	6.09157						unfragmented																	0.837838	194851	157796	39127.8	0.702703	229470	150814	51744.7	0.955752		4	61182.3	61182.3
7227	287.939	0.404745						unfragmented																	0.72973	1.37084e+06	994568	212907	0.864865	1.49208e+06	1.03408e+06	278396	1.03972		3	ND	ND
2031	288.18	6.22324						unfragmented																	0.459459	959014	713213	103433	0.459459	981356	717463	107461	1.00596	0.189549	0	1.11695e+06	1.01236e+06
7561	288.253	5.99414						unfragmented																	0.702703	270569	221991	34981.8	0.864865	280382	218079	44009.8	0.98238		4	ND	ND
5675	288.253	5.78439						unfragmented																	0.72973	475220	378596	70083.1	0.72973	568076	434249	88403.5	1.147		3	309226	309226
2737	288.253	7.1539						unfragmented																	0.702703	368045	300489	37636.2	0.540541	433412	305921	56177.4	1.01808		3	277954	277954
3928	288.253	8.30165						unfragmented																	0.621622	1.24562e+06	1.04365e+06	137811	0.432432	1.25992e+06	998272	139968	0.956523		2	1.06381e+06	1.06381e+06
4148	288.253	6.75031						unfragmented																	0.297297	456492	356019	59961.1	0.297297	965512	404890	175766	1.13727	0.123655	0	386101	362586
2458	288.253	6.57855						unfragmented																	0	877222	707518	73464.7	0	909003	724164	75404	1.02353	0.0506273	0	867470	815012
6994	289.115	0.570644						unfragmented																	0.594595	1.23434e+06	697041	208026	0.702703	1.03865e+06	635001	167923	0.910995		4	ND	ND
4391	289.126	3.05123						unfragmented																	0.405405	423650	282808	84700.4	0.297297	464729	296258	79530.6	1.04756		2	228263	165761
5727	289.126	3.17758						unfragmented																	0.486486	480080	208075	121649	0.486486	397031	189766	102855	0.912011		2	456941	297981
6648	289.126	9.70551						unfragmented																	0.810811	837107	605084	146203	0.783784	1.04758e+06	692133	207779	1.14386		3	ND	ND
2865	289.237	7.12133						unfragmented																	0.594595	453168	321732	73818.6	0.594595	494328	312442	98144.1	0.971125		2	313023	274517
6208	289.237	7.11463						unfragmented																	0.594595	477470	278267	83477.3	0.702703	376648	279006	77901.3	1.00266		3	ND	ND
8589	289.63	8.68745						unfragmented																	0.675676	3.02793e+06	1.71182e+06	721243	0.72973	2.95715e+06	2.43889e+06	347707	1.42473		4	ND	ND
4739	289.904	9.74847						unfragmented																	0.864865	1.76873e+06	874367	548177	0.756757	1.16044e+06	540458	311952	0.618113		3	1.20937e+06	1.20937e+06
1349	289.926	0.355107						unfragmented																	0.621622	971687	541376	145458	0.756757	1.00183e+06	591082	224466	1.09181		2	1.90571e+06	1.50974e+06
1052	290.053	8.73255						unfragmented																	0.594595	4.26939e+06	2.99081e+06	388797	0.594595	4.51983e+06	3.25772e+06	579363	1.08924		2	4.69158e+06	4.51597e+06
3460	290.053	8.82896						unfragmented																	0.405405	3.45944e+06	2.93856e+06	242514	0.405405	4.15341e+06	3.0218e+06	499883	1.02833		2	3.58034e+06	2.87052e+06
1451	290.232	8.31734						unfragmented																	0	1.64856e+06	1.34019e+06	131462	0	1.61735e+06	1.34474e+06	137908	1.0034	0.0532688	0	1.25636e+06	1.21465e+06
2903	290.232	4.54739						unfragmented																	0.783784	922977	881623	28987.5	0.675676	876770	841195	32262.8	0.954144		3	ND	ND
2825	290.232	4.616						unfragmented																	0.351351	1.04781e+06	874204	63879.1	0.567568	1.16475e+06	867864	199988	0.992748	0.0869459	1	828953	818119
2749	290.269	4.59201						unfragmented																	0	436767	397887	17977.2	0	459020	402794	26640.1	1.01233	0.0258953	0	406552	400853
2796	290.269	5.65454						unfragmented																	0	529455	347690	41479.7	0	404383	337440	27372.1	0.970521	0.0733304	0	373134	336940
8686	291.195	8.30506						unfragmented																	0.837838	344512	233297	61993.8	0.810811	259855	203140	47646.9	0.870737		3	199876	199876
5144	291.229	8.57149						unfragmented																	0.702703	535112	281036	109668	0.702703	752115	316340	171648	1.12562		2	ND	ND
8506	291.231	8.48609						unfragmented																	0.756757	2.01397e+06	933503	461404	0.837838	803337	508818	193884	0.545063		4	ND	ND
2792	291.253	7.15909						unfragmented																	0.324324	306758	220503	43104.1	0.297297	296261	218609	33363.8	0.991412	0.207964	1	288729	199738
1571	291.287	9.73875						unfragmented																	0.864865	2.61837e+06	2.02314e+06	603830	0.783784	2.37391e+06	1.7049e+06	410361	0.842698		4	1.50738e+06	1.50738e+06
2070	291.288	7.03094						unfragmented																	0.324324	1.42713e+06	1.06366e+06	145926	0.351351	1.28348e+06	1.06393e+06	169041	1.00025		2	1.39675e+06	1.19264e+06
6514	291.645	8.64664						unfragmented																	0.72973	959660	683674	187077	0.783784	1.09071e+06	770699	235524	1.12729		4	ND	ND
5521	292.048	8.72573						unfragmented																	0.864865	863310	737050	91369.8	0.72973	1.27814e+06	874950	219165	1.1871		3	1.36238e+06	1.36238e+06
1935	292.048	8.83326						unfragmented																	0.810811	1.39363e+06	855594	244455	0.837838	1.35012e+06	898074	257761	1.04965		3	1.25388e+06	1.24394e+06
5962	292.081	2.83806						unfragmented																	0.594595	1.1173e+06	786085	197557	0.459459	1.27213e+06	768321	203343	0.977402		2	ND	ND
2942	292.175	5.98978						unfragmented																	0.513514	209539	146647	35188.3	0.567568	170468	127560	18962.6	0.869843	0.214286	1	ND	ND
6875	292.845	0.360897						unfragmented																	0.675676	6.52563e+06	3.37838e+06	1.61809e+06	0.756757	6.87252e+06	3.92621e+06	1.41551e+06	1.16216		2	ND	ND
2181	293.089	5.91829						unfragmented																	0.027027	935507	776867	68892	0	930811	798655	63823.2	1.02805	0.0476602	0	865163	841348
5959	293.174	6.88522						unfragmented																	0.675676	1.69702e+06	1.4608e+06	179381	0.72973	1.5785e+06	1.36576e+06	179045	0.934942		3	ND	ND
6063	293.209	8.06281						unfragmented																	0.783784	1.65296e+06	1.20572e+06	284870	0.891892	1.19067e+06	1.09496e+06	141133	0.908135		3	976277	961941
6058	293.246	8.636						unfragmented																	0.621622	1.06574e+06	760618	148913	0.621622	871966	641634	100273	0.843569		3	582657	582657
5146	294.155	5.42036						unfragmented																	0.351351	512695	414960	58378.9	0.405405	560154	401426	71769.8	0.967384	0.120159	0	ND	ND
2787	294.227	4.82744						unfragmented																	0.0540541	685191	578860	50965.8	0.108108	805657	596055	65676.6	1.02971	0.111221	0	603761	603174
2797	294.227	5.90645						unfragmented																	0.243243	375581	211145	73155.1	0.297297	435541	215422	78703.5	1.02026	0.159533	1	265688	236647
3602	294.242	8.72914						unfragmented																	0.324324	1.7958e+06	1.51766e+06	155808	0.378378	2.07801e+06	1.68469e+06	211981	1.11006	0.0923228	1	2.1532e+06	2.02922e+06
1619	294.242	8.83124						unfragmented																	0.648649	2.00816e+06	1.3298e+06	538977	0.594595	1.68198e+06	1.36963e+06	338991	1.02995		3	1.58068e+06	1.58068e+06
2634	294.243	7.69363						unfragmented																	0.027027	816648	662232	77449.6	0.0540541	784411	651739	82437.8	0.984156	0.111635	0	628977	590877
1628	294.264	7.97359						unfragmented																	0	2.17712e+06	1.87786e+06	152376	0	2.10318e+06	1.87669e+06	120333	0.999378	0.0846433	0	2.06466e+06	1.66971e+06
1148	296.066	0.377305						unfragmented																	0.0540541	3.1653e+06	1.93138e+06	646959	0.189189	3.01723e+06	1.87777e+06	552189	0.972241	0.0435818	0	ND	ND
2274	296.185	6.29072						unfragmented																	0.621622	644305	547926	60883.5	0.648649	695613	571798	75371.6	1.04357		2	601930	593594
6791	296.207	3.31593						unfragmented																	0.594595	329176	247219	61095.9	0.675676	361085	266271	50861.8	1.07707		3	ND	ND
4393	296.207	3.38129						unfragmented																	0.675676	350832	272558	48160.4	0.486486	336584	266382	44925.4	0.977339		4	350008	350008
4346	296.207	3.89848						unfragmented																	0.594595	662188	553663	81895	0.513514	708451	565407	113200	1.02121	0.0838266	1	618769	618769
5171	296.231	7.53444						unfragmented																	0.567568	397131	287032	78973.8	0.567568	569181	320264	127158	1.11578		3	ND	ND
4241	296.232	7.32095						unfragmented																	0.567568	659855	425635	118930	0.675676	601464	347373	136458	0.81613		2	ND	ND
6762	296.243	6.1891						unfragmented																	0.486486	196530	114702	29325.7	0.459459	173903	113724	37602.3	0.991473		3	126778	126778
2259	297.065	5.13167						unfragmented																	0.027027	842164	715743	52842.8	0.0810811	839177	706575	45443.9	0.987191	0.0679666	0	906608	790201
4953	297.082	7.62925						unfragmented																	0.459459	2.26448e+06	1.55978e+06	390383	0.459459	2.25091e+06	1.69109e+06	434439	1.08419	0.235083	1	1.98333e+06	1.3806e+06
5249	297.082	8.3607						unfragmented																	0.675676	373072	215919	85517	0.72973	372825	218613	81611.2	1.01248		3	107679	107679
4415	297.246	4.70939						unfragmented																	0.648649	268876	145008	45809.1	0.675676	195325	143155	25719.2	0.987222		3	ND	ND
8134	297.29	7.39807						unfragmented																	0.756757	337053	257168	47222.6	0.783784	416378	286672	54810.8	1.11472		3	ND	ND
5027	298.201	7.07522						unfragmented																	0.567568	586342	473654	45520.4	0.540541	534441	484454	37579.1	1.0228		3	536890	499379
3916	298.286	7.51524						unfragmented																	0.459459	622628	430645	83862	0.405405	698400	459761	111500	1.06761		2	513003	513003
8668	298.31	9.77109						unfragmented																	0.810811	638625	459127	114762	0.810811	651662	477417	128601	1.03984		4	567883	567883
2069	298.31	9.10046						unfragmented																	0.72973	974784	756626	128862	0.486486	1.28081e+06	802423	215336	1.06053		3	ND	ND
688	298.31	9.30162						unfragmented																	0.027027	3.22412e+06	2.41476e+06	364766	0.027027	3.35214e+06	2.52038e+06	428692	1.04374	0.210302	1	2.97485e+06	2.47303e+06
6283	299.139	6.04656						unfragmented																	0.756757	1.67477e+06	816364	461339	0.72973	1.41399e+06	889407	464846	1.08947		4	ND	ND
6043	299.139	6.32927						unfragmented																	0.648649	1.35647e+06	753475	333288	0.648649	1.67268e+06	927098	353276	1.23043		4	ND	ND
1587	299.22	7.97604						unfragmented																	0	2.23992e+06	1.6925e+06	150755	0.027027	2.06258e+06	1.64435e+06	171200	0.97155	0.0667965	0	1.99444e+06	1.5762e+06
4289	299.22	7.32159						unfragmented																	0.702703	493386	296475	99680	0.837838	431003	294865	106841	0.994572		2	ND	ND
3892	299.222	7.54051						unfragmented																	0.378378	1.43493e+06	1.13949e+06	171210	0.243243	1.46492e+06	1.14532e+06	172796	1.00512	0.0568028	1	827846	827846
12198	299.257	8.67003						unfragmented																	0.837838	4.03572e+06	3.34972e+06	880410	0.756757	3.73777e+06	3.00599e+06	792474	0.897385		2	ND	ND
1524	299.258	8.72282						unfragmented																	0.567568	4.61179e+06	3.53122e+06	655009	0.648649	4.44201e+06	3.3337e+06	678647	0.944066		3	3.23523e+06	2.81059e+06
7000	299.258	8.01519						unfragmented																	0.675676	1.02734e+06	695005	184120	0.810811	1.11008e+06	775985	204640	1.11652		3	482970	482970
3824	299.305	7.69727						unfragmented																	0.459459	607699	498472	45905.4	0.648649	527213	465521	36885.4	0.933897		2	400372	400372
6481	299.631	8.64618						unfragmented																	0.783784	884786	670121	122508	0.756757	1.46562e+06	931851	264800	1.39057		4	ND	ND
6549	300.217	6.38424						unfragmented																	0.297297	993889	801086	88727.4	0.243243	1.00688e+06	793211	93576.6	0.99017		2	ND	ND
2048	300.252	7.19295						unfragmented																	0	1.90603e+06	1.65065e+06	116911	0	1.85954e+06	1.66551e+06	95310.8	1.009	0.0576747	0	1.73092e+06	1.65145e+06
2180	300.252	7.57157						unfragmented																	0	976611	798913	89489.1	0	930722	785150	77067.8	0.982773	0.119664	0	889816	809567
2197	300.252	6.56302						unfragmented																	0	1.29104e+06	1.07349e+06	90356.5	0	1.27813e+06	1.09311e+06	104558	1.01827	0.163197	0	1.30326e+06	1.18191e+06
2784	300.289	5.87999						unfragmented																	0.162162	622119	395281	64098.5	0.243243	518247	389142	48123.6	0.984469	0.0744081	0	ND	ND
2812	300.301	7.59272						unfragmented																	0	570566	389048	81175.7	0.027027	537672	375550	88681.9	0.965305	0.0937203	0	466889	381842
1809	300.301	7.40988						unfragmented																	0	2.88398e+06	2.50569e+06	193920	0	3.0914e+06	2.56133e+06	194941	1.02221	0.114468	0	2.54412e+06	2.43177e+06
3239	300.951	0.302411						unfragmented																	0.594595	3.70948e+06	2.30646e+06	911377	0.594595	3.86307e+06	2.51749e+06	1.06211e+06	1.09149		4	2.16621e+06	1.53674e+06
6588	300.988	2.83076						unfragmented																	0.72973	713178	614804	61070.8	0.783784	691091	643054	33519.3	1.04595		4	ND	ND
8819	301.141	8.37121						unfragmented																	0.594595	372787	222189	78436.2	0.837838	418522	257070	92601.6	1.15699		4	267903	251138
4497	301.162	3.92315						unfragmented																	0.648649	187261	154472	21569.1	0.540541	197787	150953	27457.1	0.977217	0.271282	1	112534	104085
2716	301.163	5.73423						unfragmented																	0.216216	624093	444494	71806.8	0.216216	649229	444068	85653.5	0.999043	0.331711	1	654774	544055
2327	301.199	5.95904						unfragmented																	0.0810811	1.05419e+06	906162	75641.8	0.108108	1.14065e+06	900914	88608.5	0.994208	0.094377	1	956439	908494
2729	301.205	9.72628						unfragmented																	0.837838	797227	638843	211248	0.837838	849034	653940	169180	1.02363		3	457535	438821
3029	301.205	2.87692						unfragmented																	0.72973	190770	134117	33772.7	0.810811	200754	114968	47672.8	0.857222		4	127287	127287
6562	301.216	8.44927						unfragmented																	0.405405	968839	532964	196192	0.513514	1.01369e+06	582096	217548	1.09219		4	ND	ND
8614	301.329	9.73948						unfragmented																	0.810811	1.59467e+06	1.22619e+06	244669	0.837838	1.67342e+06	1.36276e+06	255446	1.11138		3	1.94192e+06	1.94192e+06
2643	301.329	6.87225						unfragmented																	0.027027	624381	539240	34796.3	0.027027	641384	533892	53937.9	0.990083	0.107068	0	617545	584087
7415	302.07	8.08412						unfragmented																	0.675676	560805	475455	50843.6	0.810811	536202	463695	58119.8	0.975265		4	503714	503714
4465	302.196	2.50432						unfragmented																	0.594595	243554	141258	48184.5	0.783784	258556	163799	51810.3	1.15957		4	ND	ND
4318	302.305	7.6738						unfragmented																	0.243243	677816	244724	124967	0.351351	731604	220867	132511	0.902516	0.25412	0	ND	ND
6387	303.076	3.79726						unfragmented																	0.702703	128261	70033.7	23479.1	0.648649	98903.3	65508.3	16902.2	0.935383		4	ND	ND
2350	303.12	6.85086						unfragmented																	0.108108	1.14713e+06	939945	64855.8	0.108108	1.15054e+06	956577	95132.7	1.01769	0.0607619	0	1.12402e+06	1.11462e+06
2850	303.216	6.59015						unfragmented																	0.378378	449325	320054	63525.1	0.378378	457899	339863	78292	1.06189		2	323211	307480
5724	303.216	6.92062						unfragmented																	0.864865	217860	170824	39084.1	0.756757	191950	135635	31400.6	0.794007		3	106247	106247
6726	303.216	6.7571						unfragmented																	0.675676	430382	216299	100821	0.648649	644637	274731	151812	1.27015		3	ND	ND
1204	303.253	9.00877						unfragmented																	0.567568	1.11538e+06	934621	112935	0.567568	1.14533e+06	959472	109482	1.02659		2	870239	870239
3818	303.289	9.06448						unfragmented																	0.648649	1.12436e+06	791144	188697	0.621622	1.12031e+06	808881	146238	1.02242		4	ND	ND
3843	304.166	7.21068						unfragmented																	0.540541	717567	575321	67406.5	0.594595	719527	604139	54344.4	1.05009		2	575820	575820
2746	304.248	6.15579						unfragmented																	0	711925	586870	71556.1	0	759948	582559	62329.2	0.992653	0.164673	0	613405	586176
3146	304.248	4.5015						unfragmented																	0.675676	103380	76268.1	17922.4	0.567568	119269	78805.8	20029.3	1.03327		3	105030	76504.1
2976	304.248	6.50084						unfragmented																	0.621622	341557	240271	55238.9	0.756757	373531	266439	85737.2	1.10891		2	ND	ND
5542	305.001	0.416924						unfragmented																	0.810811	2.56851e+06	1.14899e+06	669950	0.621622	1.42216e+06	842394	337151	0.733162		3	ND	ND
2506	305.184	5.40218						unfragmented																	0.108108	717277	617549	39432.9	0.162162	711142	602216	42322.1	0.975172		2	669938	642588
3960	305.211	7.99059						unfragmented																	0.297297	627875	491531	77036.9	0.378378	625034	505528	66558.5	1.02848	0.0872878	1	629516	561234
2142	305.232	7.93052						unfragmented																	0	1.23838e+06	1.03075e+06	113539	0.0540541	1.21251e+06	997100	110473	0.967355	0.0878949	0	1.14369e+06	891987
4364	305.232	7.24781						unfragmented																	0.432432	176011	126124	28689.2	0.459459	183271	115671	27430.4	0.917124	0.212283	1	162459	162459
2393	305.249	8.51999						unfragmented																	0.756757	2.19388e+06	1.32851e+06	386695	0.72973	1.84384e+06	1.30114e+06	362230	0.979399		4	834537	834537
1395	305.267	8.67715						unfragmented																	0.108108	3.53349e+06	2.75947e+06	794401	0.0540541	3.52707e+06	2.77505e+06	789677	1.00565	0.120491	0	3.16538e+06	2.91284e+06
431	305.303	6.99067						unfragmented																	0.621622	2.29571e+07	2.10974e+07	1.10528e+06	0.702703	2.23188e+07	2.10374e+07	843096	0.997153		3	2.26472e+07	2.26472e+07
1636	306.091	8.27631						unfragmented																	0.0540541	947960	770908	93307.6	0.0810811	990961	787176	103118	1.0211	0.0507588	0	959416	888061
8962	306.093	0.559223						unfragmented																	0.783784	1.01989e+06	592831	294734	0.783784	1.01855e+06	683458	241010	1.15287		4	ND	ND
1181	306.24	8.83045						unfragmented																	0	2.80666e+06	1.92838e+06	255401	0.027027	3.01691e+06	2.09206e+06	341690	1.08488	0.0514681	0	3.29707e+06	2.92556e+06
3765	306.24	8.09882						unfragmented																	0.0810811	704838	516642	125163	0.027027	702726	495481	100822	0.959042	0.382927	0	521863	467701
2351	306.264	7.1209						unfragmented																	0.351351	907650	694082	99826.4	0.297297	839847	682334	67651.5	0.983074	0.219637	0	782170	714194
1905	306.3	8.9788						unfragmented																	0.0810811	4.25264e+06	3.08178e+06	703916	0.0810811	4.32451e+06	3.12296e+06	694795	1.01336	0.371041	0	3.48333e+06	2.40722e+06
7344	306.307	6.98421						unfragmented																	0.567568	2.42262e+06	2.11379e+06	137124	0.486486	2.58241e+06	2.2482e+06	167675	1.06359		4	2.19235e+06	2.19235e+06
3839	306.307	9.72607						unfragmented																	0.648649	1.07342e+06	654265	245919	0.513514	1.09411e+06	643569	260072	0.983651		4	947585	947585
3985	306.307	9.50893						unfragmented																	0.945946	553040	441296	158030	0.72973	480605	321220	90799.8	0.727901		2	285801	285801
3260	307.15	8.93358						unfragmented																	0.297297	3.62688e+06	2.78547e+06	510175	0.486486	4.1303e+06	2.94623e+06	607550	1.05771	0.0588304	1	ND	ND
2768	307.248	7.5567						unfragmented																	0	507387	371790	73397.4	0.0540541	601709	386565	65833.6	1.03974	0.118249	0	372905	346239
4523	307.248	6.92824						unfragmented																	0.72973	168690	116109	32595.5	0.891892	196505	140849	38625.3	1.21308		2	ND	ND
3902	307.491	2.37439						unfragmented																	0.648649	796727	597789	122734	0.621622	727804	584681	93899.4	0.978073		4	ND	ND
340	308.082	0.640685						unfragmented																	0.0540541	7.36433e+07	3.96065e+07	8.53013e+06	0.135135	5.2495e+07	3.50501e+07	8.31179e+06	0.884958	0.0673679	0	ND	ND
3386	308.088	6.65143						unfragmented																	0.513514	1.81351e+06	1.2947e+06	201523	0.594595	1.49413e+06	1.1879e+06	150147	0.917511		2	ND	ND
4343	308.091	4.03246						unfragmented																	0.648649	748629	429729	149299	0.513514	1.26514e+06	446001	256935	1.03787		3	ND	ND
4272	308.279	7.48669						unfragmented																	0.108108	318957	228128	44639.3	0.108108	385667	226452	52559.3	0.992657	0.180775	0	311275	248506
1849	308.899	9.74895						unfragmented																	0.783784	968099	585521	278247	0.783784	1.51638e+06	1.01118e+06	368950	1.72697		3	685254	685254
3535	309.082	0.647148						unfragmented																	0.216216	2.96693e+06	1.64718e+06	430311	0.432432	2.17391e+06	1.46656e+06	364573	0.890346		2	ND	ND
7124	309.278	8.56225						unfragmented																	0.702703	516989	379226	78527.4	0.648649	572748	415852	76369.1	1.09658		2	ND	ND
3543	309.279	8.07205						unfragmented																	0.027027	1.36985e+06	982180	187669	0.0810811	1.3691e+06	977625	201303	0.995362	0.04086	1	1.09686e+06	723561
6135	310.024	2.83237						unfragmented																	0.864865	668096	620451	43671.9	0.72973	720450	621515	82262.9	1.00171		4	ND	ND
4709	310.113	0.451971						unfragmented																	0.783784	1.69051e+06	759462	399697	0.810811	1.29208e+06	699473	264013	0.921011		4	ND	ND
2785	310.222	4.81747						unfragmented																	0.297297	686268	506795	92618	0.27027	646675	504432	77679.6	0.995337	0.155874	0	602889	546883
3015	310.259	5.32192						unfragmented																	0	348522	276149	32742	0.0540541	353285	270909	45998.2	0.981023	0.0588043	0	355702	337070
1930	310.259	7.57973						unfragmented																	0	945479	638023	122029	0.0540541	925590	638959	110718	1.00147	0.215806	0	804413	694235
5427	310.346	9.48491						unfragmented																	0.810811	1.28265e+06	789654	298782	0.810811	841400	674260	103214	0.853868		3	ND	ND
3662	310.346	9.74335						unfragmented																	0.675676	1.92768e+06	1.35973e+06	360524	0.621622	2.3918e+06	1.54193e+06	542151	1.134		3	ND	ND
3215	310.935	0.299178						unfragmented																	0.594595	4.11811e+06	2.27492e+06	953043	0.621622	3.91086e+06	2.73544e+06	973638	1.20243		4	1.93496e+06	1.93496e+06
8744	311.219	8.75956						unfragmented																	0.810811	4.37616e+06	2.54044e+06	1.12556e+06	0.783784	3.44103e+06	2.5258e+06	477720	0.994239		4	ND	ND
8005	311.219	8.56672						unfragmented																	0.702703	4.31242e+06	2.34441e+06	983403	0.594595	3.16406e+06	1.80294e+06	501061	0.769039		4	ND	ND
4411	311.289	7.51461						unfragmented																	0.459459	285155	165171	49376.9	0.351351	258486	171659	43750.5	1.03928		2	106583	106583
879	311.294	9.06318						unfragmented																	0.135135	4.0182e+06	3.00927e+06	460738	0.324324	4.05217e+06	2.87761e+06	662597	0.956248	0.065928	0	ND	ND
4012	311.544	0.63585						unfragmented																	0.27027	1.59479e+06	1.02874e+06	178290	0.513514	1.27192e+06	991166	168903	0.963474	0.0711106	1	ND	ND
2508	312.088	5.70903						unfragmented																	0.540541	689977	579691	58631.6	0.513514	652280	578663	48010.9	0.998228		2	670533	637023
7624	312.165	2.74002						unfragmented																	0.756757	146963	96044.8	36340.7	0.837838	194350	73056	60260.1	0.760644		4	40838.7	40838.7
6244	312.201	3.71098						unfragmented																	0.72973	326223	290683	30752.2	0.864865	324241	303826	21312.6	1.04522		3	338105	318934
4429	312.219	4.70885						unfragmented																	0.621622	237198	179493	41842.6	0.540541	258398	172516	42422.2	0.961128		2	186955	186955
1299	312.23	7.95985						unfragmented																	0	2.22801e+06	1.8898e+06	134241	0.027027	2.26204e+06	1.92024e+06	153443	1.01611	0.0499893	0	2.36851e+06	2.01767e+06
2256	312.253	5.95324						unfragmented																	0.0540541	712584	491284	72314.6	0	608597	492127	68382.2	1.00172	0.0598631	0	603908	582888
3884	312.325	9.72183						unfragmented																	0.810811	1.57678e+06	1.17949e+06	327381	0.621622	1.51401e+06	1.0775e+06	280853	0.913536		2	1.29307e+06	1.29307e+06
4340	312.326	7.35467						unfragmented																	0.378378	616170	389664	84922.1	0.0810811	606266	387798	75915.6	0.99521		2	480398	390306
7402	313.19	6.88575						unfragmented																	0.72973	612231	521874	46866.6	0.810811	603863	494124	63597.6	0.946826		4	ND	ND
6815	313.205	3.19594						unfragmented																	0.648649	444909	148687	105829	0.756757	170435	111397	27195.1	0.749208		4	ND	ND
5074	313.235	7.96487						unfragmented																	0.783784	881650	567247	197456	0.756757	780145	601986	84602.8	1.06124		4	ND	ND
2083	313.237	7.1603						unfragmented																	0.324324	2.21302e+06	1.86402e+06	368561	0.297297	2.23285e+06	1.87551e+06	183264	1.00617	0.0601841	0	1.81279e+06	1.52411e+06
3450	313.271	8.66429						unfragmented																	0.621622	2.07624e+06	1.53709e+06	302931	0.621622	3.05023e+06	1.43374e+06	582527	0.932764		2	1.18109e+06	1.18109e+06
3519	313.273	8.81004						unfragmented																	0.648649	2.79313e+06	2.18876e+06	494589	0.675676	2.85472e+06	1.89209e+06	922023	0.864456	0.718083	1	1.65565e+06	1.55092e+06
2275	313.273	8.22267						unfragmented																	0.216216	1.49233e+06	1.08649e+06	233898	0.0810811	1.41821e+06	1.14258e+06	168498	1.05162	0.532622	0	1.34194e+06	1.04818e+06
4360	313.329	6.83782						unfragmented																	0.675676	477225	359264	61200.3	0.675676	364839	301525	50296.8	0.839286		2	295701	295701
2560	313.332	6.19168						unfragmented																	0	1.21606e+06	1.07845e+06	94726.4	0.027027	1.22684e+06	1.10436e+06	66078.6	1.02402	0.0144247	0	1.16573e+06	1.12812e+06
1516	313.365	9.73738						unfragmented																	0.837838	1.44887e+06	906732	345041	0.702703	1.96667e+06	1.37407e+06	379751	1.51541		4	1.82594e+06	1.82594e+06
2657	313.366	8.14986						unfragmented																	0.27027	545332	331564	83695.6	0.324324	738262	324728	105144	0.979383	0.203223	1	314510	289247
6173	314.09	5.70385						unfragmented																	0.756757	471426	389355	45921.7	0.756757	441985	386178	25702.2	0.991838		4	ND	ND
7618	314.181	2.90637						unfragmented																	0.702703	592080	356072	187067	0.648649	838510	457053	205067	1.2836		3	461120	449031
8171	314.181	3.02445						unfragmented																	0.297297	864201	576920	149259	0.540541	828248	563983	154559	0.977576		3	206532	206532
2864	314.181	2.96612						unfragmented																	0.783784	753698	501233	186645	0.675676	785729	463267	192564	0.924256	0.0279308	1	414085	414085
7539	314.232	7.08522						unfragmented																	0.783784	224608	169727	47677.8	0.756757	278281	191317	52940.2	1.12721		3	ND	ND
2549	314.269	7.53937						unfragmented																	0.756757	2.14886e+06	1.54188e+06	666354	0.756757	2.25779e+06	2.0709e+06	144769	1.3431		2	1.71655e+06	1.55535e+06
3783	314.269	7.65848						unfragmented																	0.756757	2.27023e+06	1.97126e+06	186301	0.72973	2.3744e+06	1.92489e+06	352228	0.976477		2	1.9805e+06	1.9805e+06
3714	314.305	9.76541						unfragmented																	0.810811	1.35512e+06	1.05319e+06	237282	0.810811	1.65741e+06	1.19028e+06	364521	1.13017		4	1.04856e+06	1.04856e+06
2558	314.305	5.97387						unfragmented																	0.72973	547917	491772	45311.6	0.783784	558227	499796	44370.8	1.01632		4	572100	572100
4904	314.342	9.75843						unfragmented																	0.783784	1.56093e+06	1.05097e+06	277500	0.783784	1.12832e+06	861391	189792	0.819617	0.123718	1	847625	847625
2435	314.342	8.23126						unfragmented																	0.702703	1.33013e+06	1.14165e+06	121798	0.648649	1.29e+06	1.16725e+06	78034.9	1.02242		2	ND	ND
2346	315.085	8.83147						unfragmented																	0.837838	587587	472307	91011.2	0.783784	1.07649e+06	574537	252952	1.21645	0.0666542	1	1.22096e+06	933629
2564	315.195	8.24355						unfragmented																	0.0540541	674458	473429	92449.1	0	621081	449684	76300.9	0.949843	0.124714	0	507528	500301
2871	316.137	4.90647						unfragmented																	0.810811	616990	445339	128025	0.837838	776148	568776	167437	1.27717		4	ND	ND
6559	316.248	6.34803						unfragmented																	0.648649	952540	888103	45886.7	0.378378	970349	873937	57445.3	0.984049		4	722691	722691
2791	316.284	7.38085						unfragmented																	0	661590	429908	116444	0.027027	604023	441850	104183	1.02778	0.418072	0	376530	283786
2706	316.284	8.54894						unfragmented																	0.027027	1.33796e+06	621140	261557	0	1.96253e+06	581206	330540	0.935708	0.239208	0	349668	278159
2620	316.284	5.7374						unfragmented																	0	737686	638349	39749.8	0	712431	609551	47133	0.954886	0.0390959	0	653424	606974
2337	316.285	7.54417						unfragmented																	0	1.11461e+06	936424	94230.4	0	1.11238e+06	916653	107993	0.978886	0.133076	0	828643	708617
7132	316.285	6.28681						unfragmented																	0.702703	274007	149177	43223	0.72973	168596	132305	26375.4	0.886899		3	145361	145361
2363	316.321	6.81859						unfragmented																	0.027027	1.24368e+06	1.03019e+06	90823.4	0.0540541	1.17915e+06	1.03644e+06	86265.8	1.00607	0.0822512	0	1.26204e+06	1.12335e+06
2824	316.321	7.19871						unfragmented																	0.216216	660041	494277	83075.2	0.297297	591402	481124	77319.2	0.973389		2	495419	479460
5122	316.321	6.99988						unfragmented																	0.567568	586557	460308	89760.8	0.540541	528581	434879	71087.9	0.944758	0.107226	1	382326	382326
2967	316.321	6.54136						unfragmented																	0.837838	263152	196282	40220.9	0.837838	243744	188505	34708.3	0.960375		2	ND	ND
4458	317.113	4.64579						unfragmented																	0.648649	311214	141050	76952.9	0.459459	295517	124014	63431.3	0.87922		3	ND	ND
4452	317.113	5.28786						unfragmented																	0.324324	634252	358004	128740	0.486486	573678	341632	136905	0.954268	0.115332	0	ND	ND
5332	317.113	5.48312						unfragmented																	0.648649	225947	119842	67009.6	0.567568	285159	144372	50959.7	1.20469		2	ND	ND
4070	317.136	6.77179						unfragmented																	0.378378	680349	606799	45937.8	0.351351	753017	606806	65396.1	1.00001		2	667528	642578
5257	317.14	0.882247						unfragmented																	0.567568	287921	156624	65121.7	0.567568	238382	155089	35250.1	0.990201		3	ND	ND
2885	317.196	7.48872						unfragmented																	0.135135	319629	228493	41381.5	0.0540541	292268	217409	30563.5	0.95149	0.137814	0	269363	232291
1701	317.196	6.59985						unfragmented																	0.0810811	1.03991e+06	672488	118520	0	942101	691690	102089	1.02855	0.149293	0	950009	748684
4514	317.196	5.15169						unfragmented																	0.540541	150316	87350.5	31891.7	0.756757	101857	82362.8	19476.7	0.9429		4	128779	117227
2400	317.209	8.31423						unfragmented																	0.27027	2.54674e+06	1.56802e+06	465837	0.108108	2.90967e+06	1.52655e+06	631960	0.97355	0.118206	0	524759	507616
5064	317.209	8.19991						unfragmented																	0.702703	3.73734e+06	1.59582e+06	1.20826e+06	0.702703	2.23838e+06	796455	652622	0.499089		3	ND	ND
521	317.268	9.07032						unfragmented																	0.027027	3.27449e+06	2.63774e+06	232138	0	3.15062e+06	2.72768e+06	193444	1.0341	0.0922175	0	2.98375e+06	2.764e+06
4938	317.847	2.47542						unfragmented																	0.351351	1.03211e+06	691645	166358	0.432432	1.7152e+06	839623	293953	1.21395	0.0885469	0	ND	ND
5452	317.937	9.75771						unfragmented																	0.72973	1.73199e+06	1.21517e+06	293742	0.72973	1.84945e+06	1.26024e+06	380165	1.03709		2	1.61316e+06	1.61316e+06
4973	318.042	8.08176						unfragmented																	0.72973	547351	427723	73989.7	0.702703	500559	439528	53205.1	1.0276		3	355102	355102
1816	318.077	6.09884						unfragmented																	0.027027	1.1855e+06	1.01663e+06	69482	0.027027	1.16469e+06	1.00419e+06	67084.2	0.987763	0.0420004	0	996401	996401
2815	318.3	7.21141						unfragmented																	0.027027	555519	349271	106060	0.108108	517739	369607	93842.8	1.05822	0.347783	0	433432	261752
3128	318.3	5.70093						unfragmented																	0.297297	141153	99226.7	20901.4	0.324324	132640	87904.9	19417.9	0.885899		3	ND	ND
3091	319.136	3.01336						unfragmented																	0.405405	385513	158053	103614	0.405405	465051	169205	102856	1.07056	0.664698	1	ND	ND
3108	319.136	2.84434						unfragmented																	0.27027	384367	243275	88097	0.243243	440996	274658	102541	1.129	0.124342	1	212247	133425
5406	319.136	9.78735						unfragmented																	0.810811	2.79317e+06	2.19662e+06	331076	0.810811	2.29829e+06	1.99157e+06	210678	0.906652		3	ND	ND
13005	319.136	2.91041						unfragmented																	0.810811	333187	251929	48131.8	0.837838	258600	178472	52116.6	0.708423		4	222498	180251
6146	319.224	8.58328						unfragmented																	0.783784	1.93586e+06	1.14212e+06	406082	0.837838	1.37212e+06	965127	242413	0.845033		2	ND	ND
2433	319.225	7.65829						unfragmented																	0.189189	1.89439e+06	1.46008e+06	208355	0.162162	1.78834e+06	1.4097e+06	225762	0.965491	0.0792432	1	1.74945e+06	1.45349e+06
5094	319.226	8.26232						unfragmented																	0.783784	1.32646e+06	826789	351311	0.810811	1.09379e+06	774767	214913	0.937079		4	ND	ND
4149	319.226	7.94415						unfragmented																	0.756757	1.90936e+06	918857	452000	0.837838	1.47856e+06	810960	402101	0.882574		4	ND	ND
4908	319.319	9.44272						unfragmented																	0.810811	592053	457831	83734.7	0.783784	827465	514692	152390	1.1242		3	ND	ND
3936	319.319	9.74278						unfragmented																	0.675676	1.4211e+06	990632	264283	0.675676	1.49752e+06	909027	276541	0.917624		3	ND	ND
1967	319.319	7.16595						unfragmented																	0.243243	2.51902e+06	2.26146e+06	223044	0.324324	2.58928e+06	2.3084e+06	161184	1.02076	0.07597	1	2.49266e+06	2.34547e+06
3681	320.218	0.456306						unfragmented																	0.594595	1.32001e+06	772145	319366	0.459459	1.14065e+06	644750	230315	0.835012	0.129329	1	ND	ND
3643	320.241	8.58265						unfragmented																	0.594595	840596	733693	96447.8	0.405405	930757	725319	93694.5	0.988587		3	643995	643995
2056	320.242	8.57677						unfragmented																	0.756757	806916	680339	120591	0.864865	782930	713993	42778	1.04947		2	709551	594595
10980	320.243	7.57494						unfragmented																	0.810811	881773	728240	186889	0.783784	1.0467e+06	687832	270461	0.944513		4	ND	ND
5191	320.243	6.76921						unfragmented																	0.72973	301243	188709	78573.2	0.756757	188315	135373	36547.6	0.717363		3	ND	ND
1795	320.243	7.3284						unfragmented																	0.351351	967143	452609	158532	0.297297	847074	452365	142291	0.999461		2	826133	674709
2577	320.243	7.57423						unfragmented																	0.459459	1.07139e+06	776533	189515	0.405405	1.09851e+06	781711	214413	1.00667	0.328921	1	771634	704947
1995	320.256	8.47768						unfragmented																	0.027027	1.41672e+06	1.16922e+06	119090	0.108108	1.46342e+06	1.2254e+06	128366	1.04805	0.105477	0	1.17356e+06	1.07576e+06
7292	320.295	9.73231						unfragmented																	0.810811	1.75513e+06	1.14767e+06	290505	0.702703	2.16996e+06	1.33647e+06	404944	1.16451		4	ND	ND
1928	320.908	9.53543						unfragmented																	0.756757	902846	611084	153944	0.837838	995863	653302	210745	1.06909		2	ND	ND
5523	321.202	0.463246						unfragmented																	0.756757	1.29115e+06	739176	325209	0.594595	1.08428e+06	694298	242720	0.939285	0.236419	1	ND	ND
4041	321.241	8.22392						unfragmented																	0.675676	961916	744538	138521	0.540541	952805	782128	86581.8	1.05049		3	750350	750350
2557	322.248	8.11582						unfragmented																	0.648649	825292	704323	79953	0.648649	805589	660257	88135.1	0.937435		4	714942	714942
2434	322.259	7.93082						unfragmented																	0	1.25897e+06	1.01812e+06	118396	0	1.25322e+06	1.03711e+06	114322	1.01864	0.0640769	0	1.28833e+06	952264
4192	322.259	7.71652						unfragmented																	0.297297	317585	214156	50258.1	0.27027	306166	235952	50006	1.10178	0.175578	0	ND	ND
5930	322.294	8.68134						unfragmented																	0.594595	2.4838e+06	2.20199e+06	243173	0.594595	2.59015e+06	2.02432e+06	459119	0.919318		2	2.35457e+06	2.09565e+06
1664	322.295	8.71007						unfragmented																	0.486486	2.76509e+06	2.05024e+06	387598	0.378378	3.06827e+06	2.06796e+06	549217	1.00864		2	1.5137e+06	1.5137e+06
8175	322.295	8.31715						unfragmented																	0.810811	1.21822e+06	424574	357728	0.864865	414584	262012	119430	0.617117		3	227989	227989
5937	322.885	0.295895						unfragmented																	0.783784	610660	473044	68195.1	0.648649	877754	541037	161658	1.14374		2	767254	767254
3039	322.915	0.915411						unfragmented																	0.810811	432556	186445	140512	0.72973	514945	256933	141861	1.37806		3	ND	ND
1979	322.915	9.74331						unfragmented																	0.675676	1.48814e+06	819214	390751	0.675676	1.76044e+06	888411	484499	1.08447		2	ND	ND
3674	322.952	9.74722						unfragmented																	0.810811	1.18816e+06	806627	232198	0.648649	1.44154e+06	850785	321026	1.05474		3	ND	ND
1510	323.294	8.90715						unfragmented																	0.027027	1.7584e+06	1.43479e+06	190812	0.108108	1.90969e+06	1.49519e+06	181718	1.04209	0.0332682	0	1.55332e+06	1.43733e+06
2406	324.102	8.2785						unfragmented																	0.675676	632105	488944	58320.2	0.675676	579141	473097	64593.5	0.96759		3	427675	427675
1625	324.217	8.08602						unfragmented																	0	1.6624e+06	1.33803e+06	150400	0	1.68076e+06	1.30996e+06	170155	0.979027	0.026374	0	1.55654e+06	1.4701e+06
2902	324.217	7.50784						unfragmented																	0.108108	267724	170565	34612.2	0.189189	277485	179938	44121.6	1.05495	0.220018	0	220315	171822
2571	324.238	5.73562						unfragmented																	0.0540541	494360	364078	84048.5	0.108108	621860	397254	89740	1.09112	0.252283	0	592592	510561
2799	324.274	7.54955						unfragmented																	0.027027	629619	351564	72334.1	0	738252	338030	92200	0.961502	0.190814	0	333827	294127
1151	325.235	9.00721						unfragmented																	0.189189	1.41751e+06	1.06078e+06	125556	0.216216	1.4189e+06	1.10805e+06	127916	1.04456	0.0652332	0	1.35416e+06	1.28363e+06
5256	325.248	4.90621						unfragmented																	0.594595	207285	163180	30672.6	0.594595	259328	180772	38193.7	1.10781		2	139898	139898
5650	325.272	8.60992						unfragmented																	0.783784	777357	479931	125560	0.72973	699951	469163	137593	0.977563		2	566516	566516
5578	325.273	8.27929						unfragmented																	0.783784	1.55943e+06	1.31655e+06	239881	0.756757	1.67981e+06	1.18826e+06	274297	0.902559		2	1.14432e+06	1.14432e+06
4969	325.31	9.02731						unfragmented																	0.72973	798509	464096	150925	0.756757	670898	440295	111248	0.948716		3	627267	627267
4819	325.31	9.15252						unfragmented																	0.675676	1.07814e+06	733688	253559	0.837838	911810	590278	245613	0.804535		3	ND	ND
1721	326.245	7.96055						unfragmented																	0	1.85057e+06	1.62535e+06	102580	0	1.9206e+06	1.67395e+06	118228	1.0299	0.135876	0	1.86867e+06	1.69556e+06
2777	326.254	4.12775						unfragmented																	0	611250	552209	29419	0	826047	555549	83806.9	1.00605	0.0314416	0	586615	560804
12021	326.305	9.0778						unfragmented																	0.837838	1.57482e+06	1.27316e+06	471782	0.72973	1.66358e+06	1.48963e+06	125176	1.17003		3	ND	ND
2183	326.306	9.09383						unfragmented																	0.324324	1.78634e+06	1.44776e+06	210510	0.432432	1.76847e+06	1.44725e+06	171148	0.999651	0.0776024	1	1.35387e+06	1.27476e+06
3549	326.317	7.6491						unfragmented																	0.297297	1.5251e+06	1.0568e+06	319488	0.243243	1.58171e+06	1.0298e+06	298787	0.974451	0.293765	1	1.14833e+06	689782
3483	326.341	7.7636						unfragmented																	0.702703	2.05716e+06	1.80545e+06	199717	0.864865	1.98398e+06	1.73098e+06	166590	0.958754		4	ND	ND
4796	327.201	9.09701						unfragmented																	0.567568	1.50392e+06	766297	386108	0.675676	1.4037e+06	849130	292421	1.1081	0.253353	0	684194	605435
3877	327.201	9.66575						unfragmented																	0.756757	885961	660468	146994	0.837838	1.02174e+06	685414	179950	1.03777		3	956299	956299
1783	327.215	7.24422						unfragmented																	0	1.71292e+06	1.29678e+06	166116	0	1.735e+06	1.28671e+06	185857	0.992234	0.203951	0	1.71336e+06	1.41285e+06
10979	327.232	8.30941						unfragmented																	0.702703	2.01801e+06	1.2018e+06	462859	0.837838	1.15811e+06	872584	275535	0.726065		4	ND	ND
1421	327.249	8.6778						unfragmented																	0.378378	2.30069e+06	1.82733e+06	350388	0.459459	2.53847e+06	1.91809e+06	513181	1.04967	0.109874	0	1.72991e+06	1.34115e+06
10759	327.25	8.73214						unfragmented																	0.702703	2.26789e+06	1.07992e+06	538551	0.675676	2.46088e+06	1.15452e+06	535455	1.06908		4	1.76242e+06	1.76242e+06
7922	327.251	7.98217						unfragmented																	0.783784	690891	487092	213609	0.756757	626027	534326	72415.4	1.09697		4	278578	278578
2352	327.3	7.3507						unfragmented																	0.567568	866068	763104	72333.9	0.675676	904829	753318	71420.8	0.987175		2	724839	724839
2681	327.311	6.70207						unfragmented																	0.567568	370071	221385	67389.2	0.621622	379306	243249	62022	1.09876		2	321699	300447
1758	328.196	9.37759						unfragmented																	0.891892	587976	395547	139179	0.810811	848895	496350	167901	1.25485		2	405511	390093
6542	328.196	9.70403						unfragmented																	0.810811	1.01193e+06	650478	297229	0.810811	1.15761e+06	860091	237031	1.32224		4	ND	ND
4004	328.233	9.72569						unfragmented																	0.594595	910199	451742	200938	0.72973	957825	578129	227019	1.27978	0.467707	1	927681	926233
3995	328.233	9.53969						unfragmented																	0.72973	491737	258705	92885.4	0.783784	706899	330786	184084	1.27862		4	309832	309832
2045	328.26	5.40303						unfragmented																	0.0540541	748890	646789	40207.7	0.027027	763188	644542	56308.9	0.996525	0.0879391	0	719405	630589
3510	328.284	8.02247						unfragmented																	0.405405	1.26864e+06	959180	124802	0.405405	1.37449e+06	904533	220296	0.943028		2	1.0206e+06	857731
4407	328.284	5.72257						unfragmented																	0.432432	208920	157901	32101.5	0.378378	240148	162050	30170.5	1.02628		2	180115	180115
5566	328.297	7.25406						unfragmented																	0.513514	1.01205e+06	788598	132545	0.405405	920964	739817	118954	0.938142	0.00808337	1	632220	632220
2793	328.321	6.14666						unfragmented																	0.027027	629704	514296	48779.8	0.0540541	631040	492301	57352.4	0.957232	0.062507	0	548535	477516
1851	328.321	8.86261						unfragmented																	0.27027	1.50417e+06	857077	199929	0.324324	1.19869e+06	825456	164714	0.963106	0.095824	0	848057	818389
3528	328.601	6.65673						unfragmented																	0.513514	1.0465e+06	731562	128868	0.432432	1.20839e+06	666129	176876	0.910557		4	ND	ND
1233	328.885	0.36013						unfragmented																	0.459459	2.31586e+06	1.73899e+06	233857	0.567568	2.10041e+06	1.77573e+06	210347	1.02113	0.0733194	1	ND	ND
4179	329.157	5.31405						unfragmented																	0.621622	1.12962e+06	1.0071e+06	72990.3	0.459459	1.09712e+06	952712	101626	0.945995		3	920396	920396
6249	329.176	6.83454						unfragmented																	0.378378	182505	141556	25314.2	0.459459	182846	125581	32076.9	0.887148		4	ND	ND
8353	329.192	3.89885						unfragmented																	0.648649	328740	223014	58141.1	0.594595	257026	191105	53568.2	0.856917		2	225520	225520
2860	329.23	6.92821						unfragmented																	0.891892	240623	154475	66162.3	0.756757	254980	177458	37408.9	1.14878		3	ND	ND
3764	329.23	8.55376						unfragmented																	0.486486	1.03259e+06	634775	155032	0.405405	987111	603094	195390	0.950091		3	837844	837844
5692	329.23	7.55562						unfragmented																	0.567568	408132	251099	75937.9	0.621622	503274	235391	85092.2	0.937444	0.060495	1	309076	309076
3025	329.243	4.8958						unfragmented																	0.324324	121168	90429.1	15802.1	0.378378	131916	91113.1	19785.9	1.00756	0.349345	1	100857	86397.4
6674	330.212	8.49443						unfragmented																	0.837838	639231	437118	157775	0.72973	606647	481216	81355.9	1.10088		3	ND	ND
4140	330.264	7.15695						unfragmented																	0.27027	1.3803e+06	840163	154345	0.405405	1.07201e+06	861626	104818	1.02555	0.0367376	1	ND	ND
6220	330.3	7.09556						unfragmented																	0.783784	331553	221487	51528.9	0.783784	325165	231900	68810.1	1.04702		3	ND	ND
4065	330.3	5.88355						unfragmented																	0.378378	781159	611346	78128	0.378378	736327	597699	61157.4	0.977677		3	ND	ND
4314	330.3	6.46776						unfragmented																	0.405405	451076	318845	68895.2	0.405405	465141	303067	58052.3	0.950517		3	ND	ND
3912	330.3	8.20369						unfragmented																	0.594595	1.4465e+06	921830	363982	0.621622	1.17745e+06	846055	258446	0.917799		4	ND	ND
2840	330.337	7.67898						unfragmented																	0.405405	449526	254655	76725.2	0.216216	378168	243869	60539.7	0.957645		3	259205	206878
1551	330.337	7.50059						unfragmented																	0	1.70495e+06	1.4923e+06	92313.1	0	1.67029e+06	1.48323e+06	113300	0.993925	0.072392	0	1.57486e+06	1.43579e+06
5231	331.129	4.74069						unfragmented																	0.378378	514425	204425	109908	0.351351	468505	232437	137430	1.13703	0.169214	0	ND	ND
2665	331.916	0.642529						unfragmented																	0.513514	1.05206e+06	757977	128504	0.432432	999178	752190	127960	0.992364	0.0156214	1	ND	ND
1672	332.916	9.75862						unfragmented																	0.756757	1.02837e+06	797763	128780	0.72973	1.14237e+06	862097	175270	1.08064		4	ND	ND
3290	332.936	0.3361						unfragmented																	0.513514	2.37501e+06	1.45054e+06	433310	0.594595	2.71051e+06	1.58843e+06	565508	1.09506	0.161405	1	ND	ND
1695	332.999	6.7701						unfragmented																	0	1.23479e+06	1.13455e+06	63853.9	0	1.35096e+06	1.16592e+06	76016.3	1.02765	0.0710555	0	1.30726e+06	1.27151e+06
10150	333.144	4.47356						unfragmented																	0.837838	272674	164796	70777.6	0.675676	292505	183744	67968.7	1.11498		2	ND	ND
5262	333.145	5.20183						unfragmented																	0.702703	705820	353585	168420	0.864865	376158	318025	61229	0.899432		4	ND	ND
4016	333.334	7.39213						unfragmented																	0.783784	1.10214e+06	1.00562e+06	73175	0.810811	1.30496e+06	1.06402e+06	126538	1.05807		4	ND	ND
4014	333.539	0.640489						unfragmented																	0.594595	1.21181e+06	867402	207640	0.702703	1.06884e+06	805504	144157	0.928639		3	ND	ND
2454	334.166	5.96237						unfragmented																	0.459459	1.04868e+06	911840	78349.3	0.405405	1.05612e+06	917362	95456.5	1.00606		2	1.0002e+06	1.0002e+06
2615	334.222	7.488						unfragmented																	0	633489	521746	56687.4	0	605032	495470	57336.3	0.949638	0.144759	0	598214	529792
3250	334.908	0.306068						unfragmented																	0.108108	4.62493e+06	1.85266e+06	717151	0.0540541	4.74278e+06	2.04452e+06	851063	1.10356	0.251061	0	5.99665e+06	4.80943e+06
4961	334.924	9.34697						unfragmented																	0.648649	1.83772e+06	1.15285e+06	464986	0.621622	1.75114e+06	1.35043e+06	288404	1.17138		4	ND	ND
2524	335.043	0.631354						unfragmented																	0.0810811	2.80472e+06	1.91579e+06	369142	0.162162	2.58187e+06	1.74837e+06	403727	0.912611	0.0686228	0	ND	ND
2306	335.126	8.02355						unfragmented																	0.027027	1.10055e+06	910581	103796	0.0540541	1.10426e+06	912049	97363.3	1.00161	0.0571232	1	1.21857e+06	1.0168e+06
2224	335.167	9.7351						unfragmented																	0.540541	1.40775e+06	847377	297637	0.702703	1.25655e+06	869860	263318	1.02653		4	1.07296e+06	1.07296e+06
2707	335.22	7.56603						unfragmented																	0.567568	3.15076e+06	1.68214e+06	640237	0.72973	2.92463e+06	1.59223e+06	532375	0.946552	0.0074972	1	ND	ND
2315	335.22	7.15558						unfragmented																	0.837838	1.31812e+06	1.1824e+06	105467	0.72973	1.42829e+06	1.21878e+06	164324	1.03076		2	ND	ND
2452	335.279	8.3964						unfragmented																	0	2.5755e+06	1.21508e+06	360029	0.135135	2.68495e+06	1.16476e+06	293402	0.958582	0.0556087	1	1.18084e+06	1.0046e+06
2872	336.065	6.05251						unfragmented																	0.135135	217329	134411	36496.5	0.027027	210133	147199	30782.1	1.09514	0.132031	1	241580	193806
2227	336.086	5.77763						unfragmented																	0.351351	738715	588868	68765.6	0.486486	792723	613737	65895	1.04223		2	761408	685830
2915	336.086	6.07294						unfragmented																	0.540541	247715	175649	34062.7	0.594595	285296	199165	35198.3	1.13388		2	359077	267960
5705	336.238	6.53187						unfragmented																	0.702703	172872	122158	24852.1	0.72973	152594	104179	23321.4	0.852823	0.208744	1	106896	106896
1497	336.31	8.32498						unfragmented																	0	2.22507e+06	1.81929e+06	182427	0	2.24379e+06	1.88842e+06	144417	1.038	0.0705994	0	2.22615e+06	2.13335e+06
711	336.843	0.335805						unfragmented																	0.189189	2.37242e+06	1.56054e+06	385512	0.324324	2.69413e+06	1.60619e+06	387284	1.02925	0.109885	0	ND	ND
6806	337.116	5.42316						unfragmented																	0.702703	366778	176650	89378.7	0.648649	276156	169042	60914.4	0.956928		4	ND	ND
4231	337.234	4.88504						unfragmented																	0.702703	1.08331e+06	540501	344088	0.864865	1.12778e+06	809052	311694	1.49686		3	631069	606258
2085	337.271	8.28052						unfragmented																	0.72973	1.7047e+06	1.15818e+06	263145	0.702703	1.55139e+06	1.20277e+06	229716	1.0385		3	1.1435e+06	1.1435e+06
2362	337.273	8.30482						unfragmented																	0.162162	2.22595e+06	1.50828e+06	389874	0.378378	2.22851e+06	1.56476e+06	348016	1.03745	0.302888	1	1.60544e+06	1.3532e+06
2095	337.358	8.3071						unfragmented																	0.0810811	747088	620353	64484.6	0.0540541	754885	644921	54795.1	1.0396	0.0366096	0	637639	596869
2527	338.065	0.450215						unfragmented																	0.324324	1.30663e+06	920473	200848	0.189189	1.33406e+06	885301	219510	0.961789	0.0380529	0	ND	ND
3066	338.217	4.05582						unfragmented																	0.567568	205722	162091	41731.9	0.513514	203397	147555	29656.8	0.910325		2	249077	155926
2928	338.217	5.10357						unfragmented																	0.567568	217980	158039	31123.4	0.702703	195387	161606	28199.4	1.02257	0.221952	0	130807	120349
1855	338.217	6.19087						unfragmented																	0.324324	1.06662e+06	868060	110295	0.324324	1.08807e+06	842391	149282	0.97043	0.212245	0	1.11742e+06	951461
3335	338.93	0.299941						unfragmented																	0.756757	1.81253e+06	1.44636e+06	288331	0.756757	1.93095e+06	1.57984e+06	275471	1.09229		4	ND	ND
4794	339.214	8.89046						unfragmented																	0.621622	606746	510406	66207	0.459459	743026	511936	83287	1.003	0.0507052	1	528834	490788
4132	339.251	8.01528						unfragmented																	0.432432	619489	483304	99654	0.675676	749610	506773	147071	1.04856		2	ND	ND
4022	340.32	7.18069						unfragmented																	0.810811	922899	624189	238044	0.675676	827084	607405	179831	0.97311		3	ND	ND
4223	340.321	7.33273						unfragmented																	0.810811	471678	369028	63732.5	0.567568	434125	344190	66425.1	0.932693		2	214870	214870
8354	340.357	7.73933						unfragmented																	0.621622	339835	233616	55063.8	0.702703	281383	221845	43335	0.949616		3	168641	168641
2748	340.357	7.31513						unfragmented																	0.0540541	655254	486817	83437	0.0540541	749139	505377	89112.1	1.03812	0.157545	0	484663	468097
5410	340.369	9.76827						unfragmented																	0.567568	3.91778e+06	3.12742e+06	461814	0.756757	3.25557e+06	2.62309e+06	796788	0.838739		3	806386	806386
3626	340.393	8.4803						unfragmented																	0.567568	892505	547818	138004	0.486486	1.66519e+06	593369	283261	1.08315		3	ND	ND
7021	340.393	7.91724						unfragmented																	0.756757	682016	557362	68469.6	0.621622	709386	561060	95598.3	1.00664		3	ND	ND
3512	340.896	0.303251						unfragmented																	0.297297	1.74002e+06	888186	235591	0.27027	1.6422e+06	1.06023e+06	267651	1.1937	0.154818	0	1.59327e+06	1.40486e+06
7029	341.003	0.518884						unfragmented																	0.567568	2.30464e+06	1.56988e+06	406403	0.702703	3.69324e+06	1.89434e+06	808257	1.20668		3	ND	ND
3582	341.152	8.58268						unfragmented																	0.702703	1.08059e+06	673656	183520	0.756757	1.1758e+06	726246	248004	1.07807		2	ND	ND
2374	341.228	8.66663						unfragmented																	0.756757	683696	566455	83789.4	0.810811	686260	569143	82984.8	1.00475		2	597891	597891
2758	341.243	4.72203						unfragmented																	0.243243	634841	488625	58600.8	0.27027	584981	483242	58125	0.988984		2	432854	389025
6037	341.838	2.75379						unfragmented																	0.675676	1.04217e+06	786235	175482	0.648649	2.07331e+06	934826	438253	1.18899		4	ND	ND
4246	342.264	6.24558						unfragmented																	0.621622	553038	442683	88636.9	0.621622	569082	442594	82888.6	0.999799		3	ND	ND
4390	342.301	5.82275						unfragmented																	0.486486	248403	200668	29054.2	0.459459	257711	204031	37218.7	1.01676		2	ND	ND
3469	342.301	8.22803						unfragmented																	0.351351	2.03792e+06	1.45828e+06	377508	0.324324	1.97176e+06	1.25983e+06	382559	0.863915		2	1.26455e+06	1.20943e+06
3946	342.302	7.65144						unfragmented																	0.486486	892439	710195	103865	0.594595	771510	657818	78119.8	0.92625		3	723939	723939
3437	342.961	0.303198						unfragmented																	0.810811	1.40462e+06	1.00228e+06	249578	0.702703	1.26796e+06	1.04983e+06	195487	1.04744		4	634825	634825
1552	343.188	6.6279						unfragmented																	0.135135	1.24952e+06	972394	125133	0.108108	1.62919e+06	910515	171124	0.936365	0.0353366	0	842877	787461
2819	343.209	6.64803						unfragmented																	0.837838	392839	353449	31853.2	0.783784	479549	369572	84982.5	1.04561		4	434469	427141
4556	343.259	5.70418						unfragmented																	0.621622	95115.7	65351.1	13348.9	0.756757	75755.3	61279.1	10499.1	0.93769		3	50361.2	50361.2
2980	343.296	5.7459						unfragmented																	0.108108	195612	143494	28138.4	0.027027	214887	144830	28373.8	1.0093	0.300867	0	175301	127491
6660	343.376	7.37641						unfragmented																	0.702703	608565	411709	143814	0.702703	563249	414679	99933.3	1.00721		3	466202	466202
5109	343.376	7.60259						unfragmented																	0.648649	568927	423603	50580.4	0.405405	563913	463787	60688.9	1.09486		2	297513	297513
8626	344.105	7.62401						unfragmented																	0.72973	470788	407108	43532.1	0.864865	500966	420510	53897.6	1.03292		4	458661	458661
5161	344.279	6.40759						unfragmented																	0.621622	529653	321221	133694	0.756757	478081	350498	153132	1.09115		4	ND	ND
4326	344.279	6.28354						unfragmented																	0.540541	488877	354640	122957	0.702703	475461	313953	123924	0.885272		4	ND	ND
3613	344.279	6.76801						unfragmented																	0.0540541	1.60828e+06	1.00886e+06	261810	0.162162	2.14867e+06	1.11732e+06	384153	1.1075		4	ND	ND
4224	344.279	7.53895						unfragmented																	0.486486	412630	273943	73249.3	0.351351	365052	257809	66012.3	0.941106		4	ND	ND
7116	344.28	6.40873						unfragmented																	0.783784	364224	217402	76243.5	0.702703	511415	273715	153265	1.25903		4	ND	ND
2423	344.316	6.06353						unfragmented																	0.216216	876334	757951	60556	0.0810811	899589	747057	73958.8	0.985628	0.0534283	0	864997	764034
5394	344.859	0.362522						unfragmented																	0.648649	2.83924e+06	2.00452e+06	478687	0.702703	2.74744e+06	2.06751e+06	484634	1.03143	0.0466301	0	ND	ND
6157	345.144	5.22838						unfragmented																	0.621622	763058	485069	148880	0.486486	671119	477621	121553	0.984646		4	ND	ND
6132	345.145	6.21745						unfragmented																	0.621622	1.62689e+06	795100	352585	0.486486	1.47469e+06	755932	260729	0.950738		4	ND	ND
6150	345.145	6.10362						unfragmented																	0.837838	665143	490542	93270.7	0.648649	619821	410872	98203.6	0.837588		4	ND	ND
1897	345.159	8.58832						unfragmented																	0.540541	1.51619e+06	1.0584e+06	234237	0.432432	1.75742e+06	1.11816e+06	297329	1.05647	0.110957	1	ND	ND
4405	345.227	6.06833						unfragmented																	0.675676	249050	158057	45287.3	0.594595	223592	163971	31124	1.03741		3	ND	ND
3966	345.227	7.38967						unfragmented																	0.351351	752327	590329	87040.5	0.297297	835183	629916	104272	1.06706		2	597588	594219
8382	345.227	7.19714						unfragmented																	0.702703	328967	203829	72523.2	0.567568	310709	166255	64836.3	0.815656		2	214671	214671
2028	345.231	9.70325						unfragmented																	0.72973	1.02515e+06	704189	219411	0.702703	977844	618670	237447	0.878556		4	ND	ND
3092	345.931	0.901231						unfragmented																	0.810811	293603	138330	90473.7	0.783784	376064	216920	109667	1.56813		3	ND	ND
3068	345.931	1.12193						unfragmented																	0.162162	168777	82425.9	31110.2	0.432432	310469	97309.4	56175	1.18057	0.241307	1	ND	ND
2074	346.073	6.29008						unfragmented																	0.324324	842375	623152	121579	0.216216	928958	614642	128949	0.986343	0.0632254	1	815261	789027
7289	346.346	9.74172						unfragmented																	0.756757	1.35302e+06	1.14815e+06	184256	0.621622	1.58604e+06	1.01762e+06	313040	0.886311		4	1.49644e+06	1.49644e+06
6526	346.932	9.75249						unfragmented																	0.594595	1.44803e+06	922123	334074	0.486486	1.66785e+06	1.14504e+06	310662	1.24174		3	1.11151e+06	1.11151e+06
6702	347.16	3.47833						unfragmented																	0.756757	556437	405342	91682.7	0.810811	468067	356252	98432.5	0.878893		4	ND	ND
6779	347.16	3.80956						unfragmented																	0.756757	310634	185906	79157.4	0.810811	200663	151108	46257.4	0.81282		4	ND	ND
1364	347.241	8.60634						unfragmented																	0.108108	2.49252e+06	1.93531e+06	212865	0.135135	2.41427e+06	1.98862e+06	241622	1.02754	0.19284	0	1.76753e+06	1.55737e+06
1434	347.315	9.18257						unfragmented																	0.459459	1.61724e+06	1.14384e+06	209306	0.513514	1.19642e+06	1.03752e+06	117583	0.907054		2	849449	849449
5655	348.989	0.695165						unfragmented																	0.675676	1.52704e+06	663150	454849	0.864865	593652	393739	124687	0.59374		2	ND	ND
2127	349.06	7.62195						unfragmented																	0	964320	821597	80499.7	0	1.00108e+06	826922	72878.8	1.00648	0.128897	0	871532	805188
6887	349.183	9.78993						unfragmented																	0.810811	3.88817e+06	3.22806e+06	748427	0.783784	3.93235e+06	3.22621e+06	809890	0.999427		4	ND	ND
7135	349.201	6.5482						unfragmented																	0.675676	643386	444179	145870	0.810811	511209	422619	70575.1	0.951461		4	194605	194605
3670	349.201	8.43804						unfragmented																	0.0810811	923378	715017	132129	0.135135	954793	773871	105607	1.08231	0.286718	1	686457	597691
2381	349.258	7.98732						unfragmented																	0.243243	912392	740291	87453.7	0.243243	857430	737637	68676.2	0.996416	0.0841606	0	935678	672955
5533	350.075	0.468484						unfragmented																	0.648649	1.42352e+06	1.00052e+06	217910	0.540541	1.43532e+06	986390	244680	0.985874	0.0193852	0	ND	ND
2257	350.23	8.73679						unfragmented																	0.540541	521625	338017	94993.8	0.459459	520121	372062	90017.2	1.10072		2	664182	532267
2293	350.23	8.10762						unfragmented																	0.0810811	1.23625e+06	947988	116330	0.027027	1.11665e+06	859978	216356	0.907161	0.100843	1	521429	417171
2644	350.23	8.37555						unfragmented																	0.108108	871501	618235	115270	0.0540541	1.04973e+06	654534	164537	1.05871	0.123632	1	992652	941464
1403	350.987	6.77166						unfragmented																	0	1.71052e+06	1.43879e+06	98122.9	0	1.75746e+06	1.48688e+06	132176	1.03343	0.0666467	0	1.71096e+06	1.68684e+06
3436	351.235	8.54898						unfragmented																	0.216216	1.45476e+06	1.05131e+06	161404	0.351351	1.32885e+06	1.01055e+06	162580	0.961229		4	ND	ND
4156	351.237	6.13091						unfragmented																	0.351351	887602	749896	105924	0.351351	904886	786803	75288	1.04922	0.0798273	1	882146	854939
10051	351.253	7.93243						unfragmented																	0.702703	1.93102e+06	838969	507017	0.810811	958510	606731	209578	0.723186		4	ND	ND
4857	351.326	8.82111						unfragmented																	0.378378	1.08938e+06	824083	150086	0.189189	1.11215e+06	845763	185415	1.02631	0.152659	0	886888	693872
1446	351.326	9.13508						unfragmented																	0.540541	2.69131e+06	1.32703e+06	423725	0.486486	1.39324e+06	1.12198e+06	229684	0.845482	0.240661	1	1.5979e+06	1.43018e+06
2666	352.269	5.06157						unfragmented																	0.459459	724893	660818	37109.9	0.351351	1.03359e+06	661781	93494.3	1.00146	0.0513058	1	729555	703128
2248	352.306	7.26036						unfragmented																	0.135135	772451	599734	99653.9	0.108108	791989	617715	84716	1.02998	0.0514717	1	813963	725560
1264	352.816	0.339649						unfragmented																	0.621622	1.52008e+06	1.09462e+06	294401	0.621622	1.84185e+06	1.11313e+06	361974	1.0169		2	ND	ND
3262	352.919	0.3116						unfragmented																	0.891892	2.32288e+06	1.57799e+06	736570	0.756757	2.5314e+06	1.46208e+06	598950	0.92655		4	2.69221e+06	2.22216e+06
6166	353.304	8.57086						unfragmented																	0.459459	513106	343804	79734.8	0.405405	533169	326426	100643	0.949453		4	ND	ND
3899	353.305	8.88477						unfragmented																	0.297297	2.10618e+06	1.65133e+06	310760	0.324324	2.06002e+06	1.48114e+06	401539	0.896935		3	ND	ND
3083	353.317	7.67313						unfragmented																	0.27027	837806	619135	155881	0.378378	772053	599589	152537	0.968431		3	722407	722407
2132	353.317	8.35692						unfragmented																	0.567568	725104	566571	115902	0.594595	809237	616219	79472.4	1.08763		3	505800	505800
3537	354.3	8.11617						unfragmented																	0.459459	953508	712370	178542	0.459459	956456	699340	183245	0.981709		2	649505	649505
6038	354.337	9.11762						unfragmented																	0.621622	960455	701954	149622	0.702703	1.8495e+06	811283	365901	1.15575		3	737242	730715
3919	354.348	8.06811						unfragmented																	0.756757	843056	567433	131742	0.675676	751565	558662	132028	0.984542		4	ND	ND
5999	354.373	9.75016						unfragmented																	0.837838	1.38722e+06	1.13513e+06	145825	0.756757	1.48765e+06	1.1303e+06	252200	0.995742		4	1.40068e+06	1.33842e+06
1531	354.384	8.36804						unfragmented																	0.486486	1.27425e+06	1.09694e+06	101100	0.189189	1.2542e+06	1.08649e+06	87425.5	0.990471		2	1.1744e+06	1.09023e+06
1882	354.409	8.05541						unfragmented																	0	2.19279e+06	1.91705e+06	140606	0	2.25548e+06	1.93512e+06	130012	1.00942	0.0319477	0	2.17425e+06	1.96776e+06
2112	355.096	8.8049						unfragmented																	0.162162	1.03977e+06	829851	114385	0.297297	967971	880877	49918.2	1.06149	0.100139	1	886718	867672
4076	355.284	8.3928						unfragmented																	0.72973	802795	603072	157392	0.756757	988723	547481	231302	0.907821		3	465798	409592
1866	355.284	8.09062						unfragmented																	0.135135	2.85854e+06	1.9782e+06	351911	0.0810811	2.4545e+06	1.98605e+06	370724	1.00397	0.217697	0	2.06953e+06	1.69025e+06
2449	355.295	6.03223						unfragmented																	0.648649	1.48741e+06	656122	324976	0.783784	1.53763e+06	646710	364431	0.985655		3	586969	586969
3644	355.295	6.16528						unfragmented																	0.0810811	1.58593e+06	1.3688e+06	202355	0.0810811	1.63144e+06	1.27945e+06	221642	0.934726	0.0541132	1	1.49203e+06	1.43483e+06
2448	355.295	6.03102						unfragmented																	0.540541	1.2494e+06	598006	176760	0.567568	1.38936e+06	599741	219085	1.0029		3	ND	ND
1235	355.32	8.90767						unfragmented																	0.162162	2.06007e+06	1.45251e+06	267631	0.0540541	2.03744e+06	1.4294e+06	220691	0.984093	0.0370493	1	1.62233e+06	1.44472e+06
4406	355.332	5.47207						unfragmented																	0.216216	139795	92467.3	24564	0.189189	135020	98643.1	22406.1	1.06679	0.417717	1	94543.1	94543.1
2623	355.343	7.31073						unfragmented																	0.108108	334326	230075	41093.1	0.0810811	358553	246756	49973.7	1.07251	0.254766	0	215865	196234
1730	355.355	9.77787						unfragmented																	0.783784	2.31149e+06	1.44571e+06	489315	0.837838	2.38596e+06	1.30672e+06	562128	0.903858		4	1.71562e+06	1.71562e+06
3030	356.191	2.90773						unfragmented																	0.459459	404764	279548	63549.8	0.189189	432494	269262	65974.9	0.963204	0.139058	1	313907	273794
5312	356.191	2.77776						unfragmented																	0.810811	115479	77790.5	21658.9	0.837838	164975	87550.6	39933.6	1.12547		4	69912.4	69912.4
2866	356.243	5.62114						unfragmented																	0.0810811	673382	556923	67880.5	0.108108	643742	549441	72355	0.986566	0.0761312	0	636551	570894
2451	356.243	6.88734						unfragmented																	0.027027	1.05196e+06	884371	111089	0.027027	1.04566e+06	904115	93832.4	1.02233	0.160924	0	931369	815384
4262	356.244	7.54718						unfragmented																	0.540541	328676	207018	55727.1	0.567568	305905	218278	49176.5	1.05439		2	ND	ND
4214	356.246	4.90927						unfragmented																	0.189189	455683	366943	73803.1	0.216216	484498	389255	58783.4	1.0608		2	397824	329737
6308	356.28	7.31192						unfragmented																	0.594595	335672	220323	67113.7	0.675676	353586	221246	83044.3	1.00419		3	281983	281983
3926	356.28	6.78643						unfragmented																	0.135135	1.47177e+06	1.14438e+06	196045	0.216216	1.496e+06	1.2405e+06	146201	1.08399		4	ND	ND
4122	356.28	6.59411						unfragmented																	0.162162	512862	411308	46719.2	0.162162	530255	416234	56457	1.01198		3	548270	539512
3552	356.316	6.53898						unfragmented																	0.648649	1.51057e+06	1.16652e+06	159154	0.621622	1.30798e+06	1.19086e+06	110864	1.02086		3	ND	ND
3894	357.065	6.65285						unfragmented																	0.702703	888498	705699	114770	0.621622	905580	671113	121240	0.95099		4	ND	ND
2261	357.123	7.1643						unfragmented																	0.243243	941552	732221	100251	0.189189	929987	751719	93610.9	1.02663	0.0735643	1	824926	777748
1053	357.25	0.365498						unfragmented																	0.027027	4.66114e+06	2.60632e+06	879303	0.135135	4.51136e+06	2.60751e+06	924825	1.00046	0.0922494	0	ND	ND
2581	357.261	8.39959						unfragmented																	0.378378	1.82127e+06	948047	312289	0.324324	2.05335e+06	849048	279111	0.895576		3	672385	672385
7569	357.319	6.53288						unfragmented																	0.891892	192671	156491	26550.3	0.756757	205605	158837	22134.8	1.01499		3	120140	120140
3751	358.202	7.41035						unfragmented																	0.648649	681593	551781	72394.7	0.810811	691084	587097	95375.9	1.064		4	ND	ND
1663	358.207	9.71597						unfragmented																	0.783784	1.15918e+06	942226	209754	0.783784	1.40101e+06	1.00628e+06	307142	1.06799		3	796255	796255
7821	358.238	8.5024						unfragmented																	0.594595	893479	569939	147679	0.594595	810106	591814	105496	1.03838		4	559825	539813
3090	358.368	6.53283						unfragmented																	0.378378	221369	150863	33403.4	0.405405	222949	156059	36147.3	1.03444		2	144207	144207
6425	358.835	0.362529						unfragmented																	0.756757	6.29693e+06	3.72881e+06	1.58659e+06	0.72973	6.59436e+06	3.75177e+06	1.36487e+06	1.00616		4	ND	ND
3503	359.213	7.63451						unfragmented																	0.324324	1.07998e+06	705956	173542	0.432432	1.09972e+06	691506	169779	0.979531		3	ND	ND
2134	359.24	7.58622						unfragmented																	0.297297	868620	616810	98660.1	0.405405	938719	582189	107307	0.943871	0.206149	0	840250	711540
4320	359.262	6.31412						unfragmented																	0.540541	323123	273954	36283.6	0.621622	431228	274474	57582.3	1.0019		2	293741	293741
5128	359.262	6.31566						unfragmented																	0.675676	428217	307088	68865.1	0.702703	415475	277054	73635.3	0.902197		3	304952	304952
4260	359.371	7.3464						unfragmented																	0.351351	226658	166838	37301.7	0.378378	242596	167528	32506.3	1.00413	0.257681	0	197809	161287
6957	359.948	9.49194						unfragmented																	0.810811	683384	521702	139229	0.783784	678354	496607	144956	0.951897		4	ND	ND
3983	360.181	7.9243						unfragmented																	0.459459	3.04868e+06	485603	613672	0.486486	496693	338957	89910.2	0.698014	0.17209	1	407244	368706
8282	360.311	7.60369						unfragmented																	0.756757	1.8412e+06	847337	418691	0.864865	1.25421e+06	790107	270482	0.932459		3	ND	ND
3938	361.003	0.643842						unfragmented																	0.216216	1.39828e+06	1.0511e+06	146013	0.351351	1.33692e+06	989057	178121	0.94097	0.0447881	0	ND	ND
6116	361.106	6.09872						unfragmented																	0.675676	564286	517110	48812.2	0.621622	573314	509501	42858.3	0.985286		3	526003	526003
6289	361.139	5.16417						unfragmented																	0.324324	392240	211883	98990.3	0.378378	405363	247210	66702.8	1.16672	0.371402	1	ND	ND
1330	361.258	8.89892						unfragmented																	0.459459	1.18402e+06	1.05871e+06	66911	0.27027	1.29058e+06	1.06277e+06	104883	1.00383		3	ND	ND
3842	361.272	8.47459						unfragmented																	0.108108	1.16008e+06	944274	121721	0.108108	1.18488e+06	983613	126602	1.04166	0.185328	0	845892	845892
1970	361.306	8.83108						unfragmented																	0.621622	890594	674877	100655	0.594595	989402	793448	114576	1.17569		2	ND	ND
3739	362.063	0.442001						unfragmented																	0.378378	2.36985e+06	1.34119e+06	496899	0.297297	2.14865e+06	1.35058e+06	446454	1.00701	0.101127	1	ND	ND
8638	362.984	0.485538						unfragmented																	0.702703	2.05296e+06	1.16714e+06	454807	0.702703	2.74522e+06	1.23799e+06	597767	1.06071		4	ND	ND
5571	363.076	6.09755						unfragmented																	0.756757	561537	487003	42922.3	0.783784	558375	483518	37608.1	0.992844		2	577693	533073
6068	363.144	4.43825						unfragmented																	0.864865	939510	662278	157049	0.72973	938757	670314	122839	1.01213		4	ND	ND
5910	363.162	9.78085						unfragmented																	0.594595	1.98591e+06	1.49497e+06	408788	0.648649	2.01067e+06	1.32521e+06	302648	0.886443		2	1.43172e+06	1.43172e+06
3033	363.162	3.24845						unfragmented																	0	373367	246492	50431.8	0.108108	323206	230492	35346.9	0.935091	0.0715919	0	236373	203375
2750	363.164	4.63192						unfragmented																	0.72973	410141	337341	80988.3	0.756757	434484	273594	109110	0.81103		3	ND	ND
3404	363.912	0.299775						unfragmented																	0.189189	2.15124e+06	1.0648e+06	285584	0.135135	2.26058e+06	1.18822e+06	338492	1.11591	0.129103	0	2.02187e+06	1.75878e+06
3646	364.065	0.512868						unfragmented																	0.162162	2.25924e+06	1.12672e+06	337549	0.243243	1.91098e+06	1.11404e+06	301521	0.988741	0.0808618	0	ND	ND
2077	364.197	5.7154						unfragmented																	0.702703	852120	700454	92045.4	0.702703	786471	708815	70439.8	1.01194		2	872176	801014
5316	364.269	6.57569						unfragmented																	0.756757	183157	115953	37640.1	0.810811	210673	123291	62722.3	1.06328		2	64536.2	64536.2
1328	364.269	8.88488						unfragmented																	0.108108	2.11578e+06	1.35805e+06	321322	0.243243	1.96156e+06	1.47664e+06	276762	1.08732	0.0420737	1	2.18952e+06	1.82374e+06
3704	364.566	6.65865						unfragmented																	0.0810811	1.32223e+06	825552	145007	0.378378	1.34659e+06	909847	177200	1.10211		4	ND	ND
3331	364.885	0.340167						unfragmented																	0.72973	2.00463e+06	1.47414e+06	288493	0.810811	1.90624e+06	1.63716e+06	250038	1.11059		2	ND	ND
4442	365.135	3.32898						unfragmented																	0.567568	285698	118137	63944.1	0.864865	216879	144927	53453.9	1.22677		3	ND	ND
4080	365.289	7.72156						unfragmented																	0.324324	694588	608288	44563.5	0.243243	723260	607651	53643.3	0.998952	0.0899602	1	669093	649236
5412	365.343	9.16992						unfragmented																	0.702703	1.96346e+06	1.66684e+06	170376	0.675676	2.06478e+06	1.6776e+06	216660	1.00646	0.106675	0	1.84131e+06	1.76263e+06
3564	366.071	6.65954						unfragmented																	0.378378	1.31236e+06	745862	194097	0.486486	1.0109e+06	703226	178433	0.942837		4	ND	ND
6598	366.096	0.59176						unfragmented																	0.702703	1.48733e+06	898480	219068	0.783784	1.29704e+06	882095	211483	0.981764		4	ND	ND
1791	366.285	7.98619						unfragmented																	0	1.95688e+06	1.59563e+06	155969	0	1.86045e+06	1.65519e+06	123411	1.03732	0.116248	0	1.86792e+06	1.48168e+06
2439	366.285	7.73045						unfragmented																	0.108108	456007	342235	53257	0.0540541	460631	342277	54030.6	1.00012	0.0478198	0	422383	359319
2392	366.348	8.1818						unfragmented																	0.0540541	880501	690839	84198.1	0.027027	858592	683692	68819	0.989655		2	787444	742100
1763	368.219	8.76621						unfragmented																	0.756757	1.52126e+06	805128	359350	0.594595	1.36641e+06	900385	237587	1.11831		4	1.30458e+06	1.30458e+06
6785	368.228	2.80733						unfragmented																	0.675676	460728	310713	122601	0.702703	398620	291457	102404	0.938027		4	ND	ND
6822	368.264	4.64168						unfragmented																	0.756757	449263	130796	120852	0.783784	127930	89442.9	20282.8	0.683835		3	ND	ND
2950	368.264	4.96539						unfragmented																	0.459459	630938	527023	53706.5	0.675676	656026	564488	52362.5	1.07109	0.105634	1	ND	ND
4303	368.316	7.21292						unfragmented																	0.135135	462026	380511	50044.2	0.135135	474175	377001	49894.1	0.990775	0.0349672	1	382010	374553
3580	368.316	9.02379						unfragmented																	0.135135	1.09496e+06	796050	154607	0.108108	1.13943e+06	797187	118446	1.00143	0.094594	1	910631	721239
2578	368.425	8.17107						unfragmented																	0	1.09695e+06	843658	110273	0	1.04418e+06	850306	126082	1.00788	0.0797253	0	1.08904e+06	1.00336e+06
3878	368.592	6.65501						unfragmented																	0.351351	1.25283e+06	703167	175496	0.351351	1.08813e+06	750421	185226	1.0672		4	ND	ND
5397	368.891	0.302927						unfragmented																	0.567568	2.2263e+06	1.24775e+06	386577	0.486486	2.42108e+06	1.44221e+06	474730	1.15585		2	2.32333e+06	2.05697e+06
10210	368.948	9.77135						unfragmented																	0.783784	1.41672e+06	1.07103e+06	214621	0.837838	1.54e+06	1.14162e+06	360755	1.06591		4	1.68625e+06	1.44694e+06
3986	369.191	6.38308						unfragmented																	0.540541	1.38448e+06	962883	182626	0.621622	1.15071e+06	924543	130128	0.960182		4	955992	716855
1406	369.224	8.88417						unfragmented																	0.324324	1.7898e+06	1.24145e+06	321574	0.378378	1.93222e+06	1.15381e+06	285240	0.929401	0.151877	0	1.35287e+06	1.35287e+06
7251	369.224	8.88354						unfragmented																	0.513514	1.92538e+06	1.23966e+06	315651	0.594595	1.93222e+06	1.40436e+06	303568	1.13286		2	1.95557e+06	1.6815e+06
5584	369.275	5.51926						unfragmented																	0.837838	627672	578749	37409.7	0.702703	613622	578513	24896.5	0.999592		2	ND	ND
4111	369.298	8.56658						unfragmented																	0.621622	949211	734148	172461	0.648649	783961	625997	162667	0.852685		2	ND	ND
3064	369.312	7.28883						unfragmented																	0.27027	327088	211826	40486.3	0.351351	310954	210717	41569.7	0.994766	0.240262	0	203483	203483
6725	370.258	6.21432						unfragmented																	0.864865	328292	268142	46898.7	0.675676	328232	246068	57639.8	0.917678		3	ND	ND
6659	370.259	5.96152						unfragmented																	0.783784	823294	630186	118119	0.72973	867761	644399	99326.1	1.02255		3	ND	ND
4378	370.295	6.41324						unfragmented																	0.216216	202182	135740	32602.6	0.324324	192777	137568	30529.6	1.01347		4	ND	ND
5674	370.315	6.4961						unfragmented																	0.702703	480388	370641	87015.8	0.594595	470429	368016	83350.8	0.992918		2	ND	ND
3789	370.537	2.50546						unfragmented																	0.0540541	1.90402e+06	1.28217e+06	326441	0.162162	3.34567e+06	1.55193e+06	627093	1.2104	0.0415301	0	ND	ND
6577	371.036	0.508368						unfragmented																	0.594595	1.20638e+06	750242	208064	0.756757	1.30266e+06	815588	240165	1.0871		4	ND	ND
7411	371.101	8.3623						unfragmented																	0.756757	626663	562852	70550.8	0.72973	627301	527416	88850.9	0.937044		2	605569	605569
4050	371.174	8.53611						unfragmented																	0.540541	635256	534077	86550.5	0.432432	686633	564740	64234.9	1.05741	0.0258991	1	674728	607472
5979	371.183	8.4347						unfragmented																	0.405405	757039	658941	82118.3	0.297297	879716	665082	91262	1.00932		2	656968	574802
2774	371.241	7.7288						unfragmented																	0.459459	418974	288902	67666.1	0.513514	397211	278443	60620.9	0.963799	0.00775948	1	334068	320303
5991	371.316	8.76533						unfragmented																	0.567568	1.12778e+06	728640	166754	0.648649	910774	699397	108973	0.959866		4	ND	ND
3126	371.327	5.4675						unfragmented																	0.027027	367078	231063	75430.7	0.0810811	365639	242412	71611.8	1.04911	0.544462	1	286267	158093
2322	372.24	5.06476						unfragmented																	0	1.08516e+06	923225	78788.3	0.027027	1.08964e+06	886627	82443	0.960359	0.0593144	1	918239	885140
8379	372.259	4.07055						unfragmented																	0.783784	434582	257613	76369.1	0.72973	641456	291534	134478	1.13167		3	ND	ND
4212	372.311	8.08551						unfragmented																	0.324324	758334	487124	115459	0.243243	663519	501716	107665	1.02996		2	527501	527501
6227	372.347	6.46949						unfragmented																	0.783784	267205	220161	37544.8	0.837838	264568	227953	39674.2	1.03539		3	204088	204088
820	372.883	0.335829						unfragmented																	0.594595	1.54106e+06	1.16886e+06	246778	0.567568	1.41492e+06	1.04546e+06	227842	0.894424		3	ND	ND
2496	373.257	8.58266						unfragmented																	0.675676	534526	477289	50852.9	0.621622	631976	514986	69971.9	1.07898		2	ND	ND
2600	373.306	8.39324						unfragmented																	0.459459	643452	436754	129362	0.324324	957033	518174	165820	1.18642	0.1553	1	889140	833197
3622	374.39	7.20487						unfragmented																	0.594595	1.57845e+06	1.3153e+06	149337	0.567568	1.51718e+06	1.25506e+06	160866	0.954205		2	1.1446e+06	1.1446e+06
2041	376.06	6.77115						unfragmented																	0.027027	1.19121e+06	812957	104412	0	1.20014e+06	867655	130869	1.06728	0.0366833	0	1.15887e+06	1.08992e+06
2503	376.233	8.00095						unfragmented																	0.675676	998735	599069	143405	0.72973	988983	664288	155331	1.10887	0.106092	0	880410	764863
1876	376.259	6.68783						unfragmented																	0.243243	1.35034e+06	1.08911e+06	125655	0.216216	1.32409e+06	1.09995e+06	141520	1.00995	0.0476347	1	1.09305e+06	1.05878e+06
1576	376.304	8.67231						unfragmented																	0.648649	917526	675873	172722	0.648649	939524	708324	149064	1.04801		2	869984	791987
4474	376.615	2.03936						unfragmented																	0.648649	459436	221027	118514	0.513514	562894	184732	120489	0.835792		4	ND	ND
6255	377.134	4.05238						unfragmented																	0.324324	238615	118287	48822.9	0.27027	220177	131007	42917.2	1.10754	0.171139	1	ND	ND
6329	377.135	4.95914						unfragmented																	0.756757	1.02009e+06	350820	367021	0.648649	571936	257372	183702	0.733629		4	ND	ND
5786	377.135	4.83667						unfragmented																	0.756757	677329	337357	196151	0.756757	352154	188237	104819	0.557977		3	ND	ND
6808	377.135	3.72655						unfragmented																	0.72973	144053	90192.1	30037.5	0.756757	162865	80429.1	39784.8	0.891753		4	ND	ND
4520	377.135	3.89651						unfragmented																	0.459459	274520	118664	58303	0.324324	228467	125126	48424.5	1.05445	0.0720807	1	ND	ND
6334	377.135	3.13362						unfragmented																	0.72973	143708	90116.5	28282.2	0.648649	118467	78736.1	19199.1	0.873715		4	ND	ND
5157	377.267	8.09247						unfragmented																	0.540541	1.60907e+06	1.05249e+06	259093	0.675676	1.15871e+06	937680	151597	0.890916		4	402204	402204
3592	377.313	8.05332						unfragmented																	0.72973	823168	616335	121623	0.756757	812108	593814	111126	0.96346		4	ND	ND
10223	377.578	6.65286						unfragmented																	0.783784	779404	513991	133875	0.783784	571260	434380	80172	0.845113		4	ND	ND
5546	378.036	0.437621						unfragmented																	0.864865	1.1903e+06	825043	296147	0.72973	1.53354e+06	894761	293784	1.0845		3	ND	ND
3942	378.058	0.441368						unfragmented																	0.540541	1.55748e+06	943170	262696	0.405405	1.49934e+06	944920	247890	1.00185	0.108755	0	ND	ND
1694	378.212	6.86022						unfragmented																	0.027027	1.40546e+06	1.1583e+06	160031	0.0540541	1.57423e+06	1.20369e+06	149911	1.03919	0.0699098	0	1.57332e+06	1.42731e+06
1734	378.212	7.03424						unfragmented																	0.027027	1.51097e+06	1.24553e+06	137130	0	1.72724e+06	1.28961e+06	174565	1.03539	0.0740738	0	1.46501e+06	1.39046e+06
3803	378.249	8.23456						unfragmented																	0.27027	810443	596411	115778	0.108108	757633	586226	107103	0.982923	0.207462	1	584105	521409
2368	379.083	8.08368						unfragmented																	0.189189	830849	687966	61239.1	0.108108	862993	693826	71663.3	1.00852	0.0645919	0	832623	734798
1456	379.321	8.97012						unfragmented																	0.486486	2.48819e+06	2.04564e+06	297570	0.459459	2.64302e+06	2.22865e+06	319317	1.08947		2	2.51098e+06	2.51098e+06
1029	379.322	9.01432						unfragmented																	0.756757	2.30614e+06	1.99259e+06	231594	0.810811	2.53161e+06	2.07494e+06	274020	1.04133		3	ND	ND
1912	380.128	7.08378						unfragmented																	0	1.04928e+06	820677	88658.8	0	1.05932e+06	829783	96711.6	1.0111	0.121312	0	913342	882629
8263	380.256	8.70577						unfragmented																	0.675676	1.25505e+06	661064	245757	0.702703	1.48766e+06	977370	303748	1.47848		2	ND	ND
1815	380.3	8.7042						unfragmented																	0.243243	1.43034e+06	1.09565e+06	177510	0.189189	1.26432e+06	1.02345e+06	170881	0.934097		2	1.03213e+06	818326
2732	380.3	7.71249						unfragmented																	0.324324	346611	243997	52500.1	0.351351	332418	252951	40221.8	1.0367		3	357776	326872
3455	380.327	6.77693						unfragmented																	0.108108	1.9318e+06	1.50136e+06	298109	0.0810811	1.88313e+06	1.46184e+06	328005	0.97368	0.406834	0	1.0571e+06	726390
3780	380.337	9.72467						unfragmented																	0.864865	1.38462e+06	921174	265112	0.756757	1.34126e+06	1.0405e+06	156021	1.12954		3	1.4583e+06	1.15151e+06
1334	381.079	0.40005						unfragmented																	0.027027	4.49928e+06	1.42568e+06	926940	0.243243	7.43106e+06	1.70298e+06	1.4391e+06	1.1945	0.0834566	1	ND	ND
2420	381.084	8.08395						unfragmented																	0.162162	839311	653984	81695.4	0.324324	846808	641724	57484.9	0.981253	0.0485642	0	766394	729519
2626	381.261	7.71369						unfragmented																	0.594595	1.13294e+06	560407	184001	0.621622	814214	519925	161243	0.927763		2	675647	643998
2837	381.311	7.30479						unfragmented																	0	1.21729e+06	692137	327138	0	1.2151e+06	694996	335266	1.00413	0.57701	1	894285	476213
1803	381.311	7.08795						unfragmented																	0.027027	1.08609e+06	939885	73718.4	0.0810811	1.1132e+06	934994	72773.2	0.994797	0.0557216	0	1.09182e+06	965053
2708	381.311	6.52998						unfragmented																	0.0540541	850714	692245	75773.1	0.0540541	885651	725321	81596	1.04778	0.0406532	0	852100	768832
1420	381.42	8.2293						unfragmented																	0.216216	3.89603e+06	3.51881e+06	231681	0.27027	4.24142e+06	3.55439e+06	294769	1.01011	0.0468049	0	3.73785e+06	3.56043e+06
1786	382.279	7.1651						unfragmented																	0	1.2934e+06	1.04846e+06	111812	0	1.24136e+06	1.08128e+06	93632.2	1.03131	0.0723364	0	1.18954e+06	1.08326e+06
2935	382.279	5.78619						unfragmented																	0.243243	353678	240836	41093.3	0.243243	807508	256359	118428	1.06446	0.203818	0	291480	255064
893	382.404	9.7705						unfragmented																	0.297297	2.41556e+06	1.90296e+06	289023	0.243243	2.49672e+06	1.92732e+06	395269	1.0128	0.109808	1	2.12002e+06	2.12002e+06
1425	382.414	8.65577						unfragmented																	0.486486	1.46676e+06	1.3187e+06	110215	0.513514	1.60163e+06	1.37153e+06	100448	1.04006	0.0298122	1	1.46543e+06	1.43141e+06
2359	382.441	8.28295						unfragmented																	0.108108	1.21775e+06	1.00625e+06	109273	0.108108	1.2054e+06	1.02233e+06	107238	1.01598	0.0628702	0	1.08961e+06	999326
1520	383.116	0.409661						unfragmented																	0.189189	2.11675e+06	945852	437587	0.405405	1.99282e+06	892336	441978	0.943421	0.0587741	1	ND	ND
3061	383.29	5.56053						unfragmented																	0.459459	101362	68552.1	15113.2	0.513514	114953	70979	20629.5	1.0354		2	81082.5	81082.5
2535	383.315	8.55297						unfragmented																	0.756757	518078	432649	78526.5	0.783784	599642	530397	42004	1.22593		4	ND	ND
2827	383.327	5.25225						unfragmented																	0	705789	570197	85089.6	0	688871	559021	81866.6	0.9804	0.269121	0	561184	424695
4480	383.327	5.09621						unfragmented																	0.432432	131261	79293.2	22923.1	0.378378	142137	79201.8	27603.8	0.998847		3	98666.7	98666.7
2036	383.327	6.29783						unfragmented																	0.108108	1.33358e+06	803633	141319	0.027027	940683	784954	74835.3	0.976758	0.188347	0	915672	854280
1689	383.327	8.08516						unfragmented																	0.108108	1.36253e+06	997719	135661	0.0540541	1.27195e+06	984230	129016	0.986481	0.287186	0	1.20161e+06	1.04942e+06
2691	383.327	8.36227						unfragmented																	0.27027	628137	446801	94683.1	0.243243	637416	457045	91878	1.02293	0.12314	1	407657	382540
1801	383.374	8.05687						unfragmented																	0	1.4292e+06	1.20671e+06	117685	0.027027	1.43293e+06	1.21191e+06	120561	1.00431	0.0728164	0	1.41954e+06	1.23545e+06
1603	383.386	6.7469						unfragmented																	0	2.07375e+06	1.79802e+06	123911	0.027027	2.02758e+06	1.80974e+06	106635	1.00652	0.0176856	0	1.879e+06	1.82481e+06
4020	383.4	8.39913						unfragmented																	0.486486	630167	506037	61789.1	0.378378	648192	523470	65227.3	1.03445		2	495923	474146
2642	384.274	6.44997						unfragmented																	0	894157	708962	74179.5	0.027027	898332	723221	77592.9	1.02011	0.108685	0	709722	642422
2144	384.274	6.3109						unfragmented																	0.162162	1.83676e+06	1.16755e+06	299601	0.162162	1.81231e+06	1.05966e+06	266345	0.907594	0.294966	0	832378	832378
3696	384.311	7.36403						unfragmented																	0.648649	1.22803e+06	1.02009e+06	149552	0.621622	1.24085e+06	961158	195408	0.942226		3	ND	ND
3560	384.349	6.84453						unfragmented																	0.783784	1.59305e+06	1.30045e+06	225840	0.783784	1.78917e+06	1.23925e+06	253958	0.952941		4	ND	ND
4441	384.358	4.97875						unfragmented																	0.351351	144550	96123.8	25644.2	0.324324	157641	89626.6	28464	0.932408		2	77728.8	77728.8
4475	385.245	3.14774						unfragmented																	0.189189	258225	144910	49867.9	0.216216	344924	149208	70646.9	1.02966	0.207533	0	ND	ND
3551	385.255	8.70849						unfragmented																	0.162162	1.3036e+06	989723	166081	0.216216	1.17418e+06	956745	147556	0.96668	0.0593978	1	914388	830948
5158	385.256	7.71296						unfragmented																	0.72973	201365	163195	26907.4	0.675676	218091	185088	32246.3	1.13415		2	ND	ND
1822	385.35	6.60246						unfragmented																	0.459459	1.37246e+06	1.13462e+06	179130	0.594595	1.57172e+06	1.14648e+06	230778	1.01045		4	ND	ND
4033	385.423	7.96024						unfragmented																	0.621622	401908	253193	58904.5	0.621622	395558	269809	68712	1.06563		3	ND	ND
5011	386.231	8.62592						unfragmented																	0.810811	607512	532684	66001.7	0.837838	623525	549832	74511.3	1.03219		3	448454	448454
3032	386.238	4.66246						unfragmented																	0.459459	353380	134986	73937.1	0.621622	184482	120718	32478.4	0.894298		3	101282	101282
4446	386.238	4.00785						unfragmented																	0.594595	198593	161664	23155.4	0.675676	224834	165970	30208.2	1.02663		3	142849	142849
2044	386.29	7.5603						unfragmented																	0	1.5411e+06	1.28609e+06	101575	0	1.49263e+06	1.29307e+06	100964	1.00543	0.0736476	0	1.38387e+06	1.28437e+06
3987	387.235	7.16554						unfragmented																	0.378378	766716	638165	75280.5	0.324324	845874	635920	89574.1	0.996483		3	646292	646292
2106	387.272	7.72297						unfragmented																	0.0540541	936696	812623	75118.9	0.108108	976652	833906	70415.2	1.02619	0.0592337	0	879536	818130
1623	387.403	9.76654						unfragmented																	0.72973	953117	685306	158083	0.837838	1.29843e+06	832962	279617	1.21546		4	ND	ND
3355	388.254	9.73808						unfragmented																	0.675676	3.64783e+06	2.98051e+06	440235	0.675676	3.7701e+06	2.98757e+06	465848	1.00237		3	3.66734e+06	3.66734e+06
807	388.856	0.338004						unfragmented																	0.648649	1.39324e+06	1.15558e+06	181887	0.837838	1.5346e+06	1.13066e+06	342414	0.978429	0.1038	1	ND	ND
3663	389.11	0.708977						unfragmented																	0.432432	3.748e+06	1.39495e+06	825977	0.513514	3.62721e+06	1.458e+06	671656	1.0452	0.0549667	0	ND	ND
3698	389.382	9.30433						unfragmented																	0.837838	754336	660999	110940	0.837838	1.07153e+06	817440	169427	1.23667		2	ND	ND
3590	389.382	9.78567						unfragmented																	0.72973	1.56857e+06	1.05145e+06	231370	0.837838	1.78345e+06	1.25682e+06	293708	1.19532		4	693816	693816
2447	390.136	7.08594						unfragmented																	0.027027	913936	726151	67775.5	0.027027	868222	723252	73212.1	0.996008	0.105117	1	774843	718318
5948	390.277	8.14977						unfragmented																	0.567568	856649	627225	133343	0.567568	828460	610504	134478	0.973341		3	524597	524597
3354	390.317	6.98981						unfragmented																	0	8.81867e+06	7.59054e+06	418571	0	8.18313e+06	7.63767e+06	366089	1.00621	0.0348382	0	8.2025e+06	7.81216e+06
3206	390.317	6.9898						unfragmented																	0	8.81867e+06	7.59054e+06	418571	0.027027	8.18313e+06	7.63398e+06	370582	1.00572	0.0348382	0	8.2025e+06	7.81216e+06
2298	391.16	8.63311						unfragmented																	0.621622	812243	694786	93505.6	0.459459	842093	670855	91824.9	0.965556		2	752130	752130
562	391.341	9.17754						unfragmented																	0.162162	5.14229e+06	2.9668e+06	558747	0.162162	3.2444e+06	2.76047e+06	272749	0.930455		2	2.30653e+06	2.30653e+06
6478	391.907	0.300229						unfragmented																	0.324324	1.16943e+06	752078	184456	0.27027	1.3667e+06	887426	227778	1.17996		2	1.56775e+06	1.56775e+06
3700	392.034	0.453743						unfragmented																	0.324324	1.6153e+06	922614	292613	0.432432	1.5384e+06	881491	281172	0.955428	0.139421	0	ND	ND
6223	392.137	4.92365						unfragmented																	0.72973	381029	221389	87679	0.675676	275366	172891	65894.4	0.78094		2	ND	ND
2003	392.137	7.08544						unfragmented																	0	1.02187e+06	885653	51800.3	0	996417	897483	58456.4	1.01336	0.0827694	0	983321	931668
4774	392.287	0.291492						unfragmented																	0.297297	1.20619e+06	634202	201953	0.378378	1.13984e+06	646168	220318	1.01887	0.243211	1	1.69334e+06	1.16308e+06
4698	392.287	0.459222						unfragmented																	0.135135	1.55952e+06	956455	262364	0.27027	1.83964e+06	907490	380019	0.948806	0.446813	0	ND	ND
4001	392.287	4.75014						unfragmented																	0.594595	1.6734e+06	718935	313553	0.72973	1.0833e+06	736613	211273	1.02459		2	ND	ND
1581	392.347	8.67203						unfragmented																	0.621622	1.0398e+06	887833	104613	0.702703	995855	874720	72330.6	0.98523		2	896680	870898
8240	393.209	9.36647						unfragmented																	0.810811	930658	614881	199193	0.783784	1.04538e+06	632879	252059	1.02927		3	598807	598807
1310	393.209	9.78739						unfragmented																	0.567568	1.83232e+06	1.08147e+06	419720	0.486486	1.77359e+06	1.00399e+06	347856	0.928351		3	1.09949e+06	1.09949e+06
3553	393.336	9.03757						unfragmented																	0.567568	1.02665e+06	837976	116875	0.648649	1.04263e+06	821565	141459	0.980416		4	825836	825836
1427	393.373	9.1312						unfragmented																	0.324324	1.21846e+06	866750	148965	0.297297	1.11134e+06	900863	124549	1.03936	0.151075	1	773559	773559
3868	393.373	9.29731						unfragmented																	0.351351	1.08362e+06	716399	165803	0.27027	1.03507e+06	693489	176928	0.968021	0.169897	1	761003	761003
5953	393.884	2.96801						unfragmented																	0.459459	992939	699171	134736	0.432432	1.56556e+06	807122	295765	1.1544		4	ND	ND
5974	394.032	0.440662						unfragmented																	0.783784	1.01216e+06	729576	159152	0.810811	1.48325e+06	792887	339568	1.08678		4	ND	ND
2119	396.123	6.88591						unfragmented																	0.162162	744821	609338	62302	0.0540541	752822	623798	69820.6	1.02373	0.104209	0	847199	780361
6437	396.432	8.29349						unfragmented																	0.810811	4.15363e+06	2.35744e+06	1.11516e+06	0.783784	3.02954e+06	2.533e+06	543761	1.07447		4	2.94518e+06	2.76134e+06
987	397.256	9.05015						unfragmented																	0	2.12358e+06	1.64653e+06	196112	0.0810811	2.43961e+06	1.77619e+06	325359	1.07874	0.159032	0	2.53194e+06	2.16003e+06
7912	397.256	7.4799						unfragmented																	0.72973	407514	264974	114829	0.702703	415930	265787	85434.7	1.00307		3	390538	384513
4295	397.306	6.82764						unfragmented																	0.162162	568027	385087	154037	0.243243	690737	385315	154744	1.00059	0.553663	1	401701	297316
6274	397.306	6.60384						unfragmented																	0.810811	186900	127297	34614	0.756757	176868	140021	25320.9	1.09995		3	128116	128116
1202	397.331	8.80532						unfragmented																	0.027027	3.90981e+06	3.31432e+06	302553	0	3.96663e+06	3.44624e+06	240548	1.03981	0.0521258	0	3.62312e+06	3.533e+06
1276	397.367	9.16559						unfragmented																	0.756757	1.04991e+06	906975	129401	0.837838	1.04328e+06	903855	117209	0.99656		3	1.1162e+06	951031
2357	397.39	8.34546						unfragmented																	0.405405	681326	521293	68116.1	0.27027	613982	522678	55041.7	1.00266	0.042198	1	549006	549006
739	397.422	9.44407						unfragmented																	0.810811	2.69459e+06	2.22443e+06	275156	0.621622	2.46635e+06	2.24361e+06	137615	1.00862	0.0955859	1	ND	ND
4859	397.434	9.78192						unfragmented																	0.621622	1.99018e+06	1.27982e+06	521301	0.621622	2.22818e+06	1.1721e+06	648456	0.915834		2	1.67683e+06	1.56899e+06
7265	397.434	9.33432						unfragmented																	0.837838	1.27558e+06	976201	185205	0.72973	1.7154e+06	1.06683e+06	289845	1.09284		3	ND	ND
4872	397.435	8.30466						unfragmented																	0.702703	942186	639153	128004	0.783784	868947	731276	101609	1.14413		4	ND	ND
4222	398.29	6.48885						unfragmented																	0.324324	354453	239079	63213.1	0.216216	361586	252165	54766.1	1.05473	0.267545	1	194028	194028
3533	398.29	6.67182						unfragmented																	0.027027	2.60025e+06	2.00545e+06	441857	0	2.58277e+06	2.0342e+06	428485	1.01434	0.217033	1	2.19442e+06	1.90448e+06
1166	398.363	9.01548						unfragmented																	0.486486	1.34981e+06	1.14858e+06	103487	0.486486	1.51276e+06	1.17642e+06	145907	1.02424		4	1.20846e+06	1.13691e+06
4322	399.286	5.49081						unfragmented																	0.459459	459946	421222	25919.8	0.513514	500533	418901	50558.2	0.99449		2	ND	ND
4453	399.286	5.20857						unfragmented																	0.486486	191177	143643	29239.8	0.513514	194569	142803	24671	0.994149		2	ND	ND
4057	399.286	6.44388						unfragmented																	0.459459	781113	656318	84734	0.513514	755222	665585	45518.1	1.01412		2	ND	ND
5472	399.308	9.75172						unfragmented																	0.837838	1.07297e+06	867389	192579	0.810811	1.34041e+06	906091	302790	1.04462		3	609585	609585
3040	400.217	3.23615						unfragmented																	0.621622	343043	293939	26520.7	0.567568	423991	259876	76281.3	0.884117		2	359694	248414
8703	400.217	3.14806						unfragmented																	0.756757	295241	182383	82965.8	0.756757	307906	177448	93624.9	0.97294		4	310740	310740
6178	400.273	5.06477						unfragmented																	0.486486	508106	402916	59265.5	0.513514	464828	358665	76693.5	0.890173		3	332378	332378
4135	400.306	8.42181						unfragmented																	0.243243	566096	348879	90734.4	0.297297	621382	346536	117042	0.993284	0.205129	1	329651	257222
4078	400.342	8.79341						unfragmented																	0.621622	772179	562399	117279	0.837838	597493	502469	75643.6	0.893439		2	437595	437595
1049	400.379	7.95053						unfragmented																	0	3.28908e+06	2.58553e+06	356626	0	3.46895e+06	2.73616e+06	286685	1.05826	0.168631	0	3.24666e+06	2.53288e+06
5224	401.382	7.21456						unfragmented																	0.378378	366220	231960	59611.6	0.486486	326188	247964	55158.5	1.06899		2	223962	223962
4254	401.382	7.49425						unfragmented																	0.540541	397104	261195	57555.3	0.513514	398926	266062	57543.4	1.01863	0.26204	1	ND	ND
7243	402.357	9.78819						unfragmented																	0.72973	1.96322e+06	1.06356e+06	500122	0.810811	1.64683e+06	967129	466986	0.90933		3	ND	ND
6952	402.358	9.28763						unfragmented																	0.810811	903871	715657	161654	0.810811	858980	679931	116631	0.950079		3	ND	ND
1155	402.409	8.32054						unfragmented																	0	3.39004e+06	2.90374e+06	216011	0	3.44757e+06	2.95645e+06	247658	1.01815	0.058851	0	3.14222e+06	2.98039e+06
2596	402.41	8.14678						unfragmented																	0.486486	734993	440599	137350	0.648649	844164	495157	130486	1.12383		2	ND	ND
3237	402.946	0.301511						unfragmented																	0.351351	5.97348e+06	2.5981e+06	1.53372e+06	0.216216	5.37324e+06	2.62484e+06	1.43177e+06	1.01029		2	3.31723e+06	2.56419e+06
4354	403.361	6.40333						unfragmented																	0.324324	565437	383786	113169	0.405405	607711	420217	66485.9	1.09492		2	ND	ND
2959	403.361	6.55496						unfragmented																	0.648649	529854	245660	157246	0.810811	523388	209507	141521	0.852837		3	ND	ND
4476	403.361	6.77316						unfragmented																	0.783784	174391	135913	26659.6	0.594595	218360	158306	34590.3	1.16476		3	ND	ND
6236	404.228	6.384						unfragmented																	0.864865	331341	290954	26958.9	0.648649	306918	235025	63522.2	0.807774		4	ND	ND
5009	405.01	0.493235						unfragmented																	0.621622	1.14596e+06	848680	174313	0.648649	1.37411e+06	992517	224949	1.16948		2	ND	ND
8495	405.272	5.79591						unfragmented																	0.783784	596845	537768	42524.1	0.675676	578107	517457	46472	0.962231		3	557796	557796
3984	405.309	6.83424						unfragmented																	0.621622	799839	702965	63967.2	0.594595	769088	670111	66672.6	0.953264		3	ND	ND
4335	405.309	5.87222						unfragmented																	0.702703	348369	293511	39482.2	0.621622	342404	277367	49092.1	0.944997		3	ND	ND
3587	407.154	8.51965						unfragmented																	0.0810811	1.1026e+06	878692	146008	0.0540541	1.17559e+06	921652	142714	1.04889		2	1.1355e+06	876927
6302	407.189	3.4864						unfragmented																	0.648649	219425	125061	38242.9	0.621622	170127	118501	30924.7	0.947542		3	108317	108317
4437	407.287	5.46874						unfragmented																	0.810811	145087	85069	33875.2	0.756757	88329.7	71642.4	12420.5	0.842169		3	ND	ND
4003	407.288	6.29201						unfragmented																	0.432432	758127	587405	66583.7	0.432432	669053	561658	61742.6	0.956168		3	468508	468508
7036	407.355	9.08283						unfragmented																	0.756757	1.07769e+06	576566	221059	0.783784	1.13473e+06	705263	279667	1.22321		4	ND	ND
3730	408.008	0.448997						unfragmented																	0.189189	1.69671e+06	967939	270983	0.27027	1.2549e+06	880187	252067	0.909342	0.0654139	0	ND	ND
2529	408.132	6.88677						unfragmented																	0.864865	502393	429434	62310.8	0.72973	463490	407817	49276.9	0.94966		3	498450	493503
6569	409.296	8.90051						unfragmented																	0.72973	732626	539971	96822.3	0.621622	730910	514478	126366	0.952788		4	522428	480051
2334	409.331	8.81382						unfragmented																	0.648649	954890	715064	181008	0.459459	1.03421e+06	756714	222500	1.05825		2	574869	574869
4720	409.333	8.99623						unfragmented																	0.783784	1.79963e+06	1.25881e+06	514470	0.918919	1.46855e+06	969319	549474	0.770029		2	1.15222e+06	714172
2154	409.415	8.25377						unfragmented																	0	2.06334e+06	1.77128e+06	146176	0	2.09141e+06	1.76906e+06	139371	0.99875	0.042066	0	1.83397e+06	1.6898e+06
1682	410.41	8.06891						unfragmented																	0.486486	2.57414e+06	2.17685e+06	231373	0.378378	2.57283e+06	2.11946e+06	228143	0.973636		3	2.18483e+06	2.18483e+06
4918	410.411	8.33028						unfragmented																	0.189189	1.05279e+06	724795	143734	0.216216	884625	659329	123862	0.909677	0.292827	1	855585	719479
1001	410.434	9.63186						unfragmented																	0.486486	3.07877e+06	1.99526e+06	692158	0.567568	3.36691e+06	2.25154e+06	731976	1.12845		3	3.15462e+06	3.15462e+06
4673	410.434	9.50174						unfragmented																	0.648649	3.18663e+06	1.31448e+06	843495	0.783784	2.99825e+06	1.41954e+06	814777	1.07993		4	ND	ND
830	410.452	8.42614						unfragmented																	0.135135	8.28325e+06	6.78946e+06	1.24144e+06	0.0540541	8.60561e+06	7.15116e+06	764548	1.05327	0.106155	1	7.68588e+06	7.42935e+06
4606	411.272	9.14642						unfragmented																	0.594595	1.82978e+06	1.57358e+06	155258	0.648649	1.8489e+06	1.55955e+06	217783	0.991085	0.0185257	1	1.9325e+06	1.9325e+06
1055	411.347	9.03616						unfragmented																	0.0540541	1.80686e+06	1.28276e+06	203103	0.108108	1.65721e+06	1.2243e+06	188196	0.954427	0.162807	0	1.18967e+06	1.06744e+06
4892	411.452	8.41526						unfragmented																	0.567568	1.37701e+06	1.07339e+06	150721	0.702703	1.37011e+06	1.15105e+06	174944	1.07235		4	ND	ND
4297	412.353	5.66229						unfragmented																	0.189189	281508	156956	61436.3	0.297297	280739	171693	67216.7	1.09389		2	148071	148071
8433	412.415	9.30541						unfragmented																	0.72973	3.52526e+06	2.09405e+06	674979	0.837838	3.61196e+06	2.20918e+06	724513	1.05498		3	2.26452e+06	2.26452e+06
1058	413.25	8.89253						unfragmented																	0.378378	2.90455e+06	1.52837e+06	478784	0.405405	2.65511e+06	1.59988e+06	519534	1.04679	0.277986	0	1.95418e+06	1.67848e+06
1240	413.266	0.357361						unfragmented																	0.27027	2.79493e+06	1.40308e+06	540380	0.324324	2.35218e+06	1.29945e+06	583081	0.926141	0.187875	1	415793	415793
1035	413.287	8.99006						unfragmented																	0.135135	2.18089e+06	1.50148e+06	407945	0.135135	2.14534e+06	1.56799e+06	331922	1.04429	0.345889	0	2.11649e+06	1.68151e+06
8502	413.301	5.75418						unfragmented																	0.810811	568147	472958	78297.9	0.702703	1.16415e+06	523948	233831	1.10781		4	1.01491e+06	1.01491e+06
4114	413.301	5.62674						unfragmented																	0.351351	1.31152e+06	1.08316e+06	128172	0.351351	1.23716e+06	1.0647e+06	113545	0.982953	0.125446	1	1.16597e+06	1.16597e+06
4210	413.301	5.77378						unfragmented																	0.351351	602335	480432	61874.3	0.405405	575270	453465	55449.1	0.943869	0.157899	1	536196	536196
6986	413.418	9.30658						unfragmented																	0.702703	478621	368962	57871.6	0.648649	563436	377209	88999.4	1.02235		4	336853	311906
5105	414.3	7.03248						unfragmented																	0.702703	682577	284256	150286	0.72973	852890	407594	252090	1.4339		4	ND	ND
2463	414.358	8.81532						unfragmented																	0.378378	1.05765e+06	758987	158235	0.378378	1.10802e+06	772741	182702	1.01812		2	835097	835097
6187	414.358	8.03877						unfragmented																	0.486486	1.74634e+06	701249	344396	0.432432	1.00394e+06	671987	211675	0.958273	0.128218	1	ND	ND
4905	414.579	2.58797						unfragmented																	0.216216	1.03383e+06	645226	135334	0.324324	1.11212e+06	709270	123970	1.09926		4	ND	ND
2584	415.211	6.93387						unfragmented																	0.864865	361451	275643	91947.5	0.837838	354796	214681	96738.4	0.778839		2	603977	358343
2131	415.267	8.0329						unfragmented																	0.027027	1.19299e+06	1.03066e+06	106959	0.0540541	1.2774e+06	1.07515e+06	101841	1.04317	0.13264	1	1.35865e+06	1.21722e+06
1635	415.397	7.28311						unfragmented																	0.783784	1.36355e+06	1.24088e+06	106870	0.810811	1.34488e+06	1.18684e+06	88529.1	0.956452		3	1.13904e+06	1.13904e+06
1754	415.398	9.75265						unfragmented																	0.837838	2.12267e+06	1.49654e+06	535274	0.648649	2.18649e+06	1.54463e+06	417520	1.03214		4	1.42448e+06	1.19019e+06
6599	416.207	2.72198						unfragmented																	0.891892	680621	592123	101717	0.702703	620459	568663	36161.5	0.96038		4	ND	ND
2512	416.249	3.91145						unfragmented																	0.162162	711216	647759	37611.8	0.243243	759622	657412	40507.6	1.0149	0.0578734	1	722680	672402
1351	416.426	8.28807						unfragmented																	0	3.7703e+06	3.23183e+06	260318	0.027027	3.7801e+06	3.2373e+06	308660	1.00169	0.051306	0	3.38459e+06	3.26684e+06
3341	416.961	0.301444						unfragmented																	0.783784	1.59824e+06	1.26182e+06	263128	0.72973	1.40034e+06	1.04534e+06	303590	0.828439		4	916919	916919
8310	417.369	7.65251						unfragmented																	0.783784	2.17149e+06	588583	646953	0.864865	440914	330453	77259.5	0.561438		3	ND	ND
2276	417.369	7.47933						unfragmented																	0.0810811	2.35576e+06	1.97403e+06	226357	0.027027	2.43866e+06	2.00411e+06	195929	1.01524	0.104877	0	2.09423e+06	2.01904e+06
1371	418.165	8.51539						unfragmented																	0	1.6365e+06	1.13092e+06	216274	0.027027	1.70892e+06	1.16508e+06	210345	1.03021	0.155414	0	1.47936e+06	1.28945e+06
2561	419.288	6.0946						unfragmented																	0.324324	685035	619156	35764.1	0.432432	697059	628052	42848.4	1.01437		3	594462	574475
4964	419.314	8.81706						unfragmented																	0.675676	995564	618946	226011	0.702703	865391	643358	201441	1.03944		4	888006	778725
984	419.315	9.40875						unfragmented																	0.27027	1.81648e+06	1.35279e+06	246715	0.297297	1.86593e+06	1.36999e+06	217579	1.01272	0.101293	1	1.80849e+06	1.2955e+06
2235	419.315	8.98734						unfragmented																	0.459459	889842	435024	165330	0.540541	997102	442759	177118	1.01778		2	449809	449809
2055	419.436	8.2902						unfragmented																	0.027027	1.84056e+06	1.50472e+06	173877	0	1.86744e+06	1.51756e+06	122454	1.00853	0.0540262	0	1.69106e+06	1.61091e+06
1535	421.291	8.00324						unfragmented																	0	2.15835e+06	1.55752e+06	201896	0	2.57379e+06	1.61544e+06	341443	1.03718	0.0408844	0	2.59674e+06	2.29042e+06
2833	421.291	8.37754						unfragmented																	0.810811	436137	315778	90133.5	0.837838	468133	338188	97336.5	1.07096		2	ND	ND
1124	421.368	9.18769						unfragmented																	0.540541	2.0634e+06	1.73593e+06	244598	0.594595	1.98438e+06	1.53912e+06	320677	0.886628	0.0685225	1	1.77895e+06	1.7537e+06
4916	423.348	8.84718						unfragmented																	0.702703	1.14653e+06	726017	237597	0.783784	1.38904e+06	890919	355102	1.22713		4	676976	676976
2017	423.351	9.74838						unfragmented																	0.864865	1.16594e+06	1.05978e+06	118133	0.837838	1.29019e+06	1.10483e+06	187786	1.04251		3	1.25194e+06	1.17194e+06
6131	424.138	0.568171						unfragmented																	0.702703	1.92266e+06	1.30779e+06	364324	0.837838	1.50424e+06	1.21456e+06	167861	0.928713		4	ND	ND
3520	424.326	8.73708						unfragmented																	0.108108	1.85111e+06	1.36483e+06	209942	0.162162	1.71878e+06	1.38151e+06	167520	1.01223	0.260016	0	1.22888e+06	1.07338e+06
582	424.462	8.52088						unfragmented																	0	1.21418e+07	1.04851e+07	993970	0	1.30276e+07	1.05163e+07	1.58021e+06	1.00297	0.0817927	0	9.86464e+06	9.80007e+06
2339	426.306	7.22794						unfragmented																	0	836835	686360	58434.2	0.027027	846347	708567	58707.9	1.03235	0.0435056	1	703941	680493
3840	426.332	6.53228						unfragmented																	0.324324	846132	665626	67170	0.324324	760459	665740	53974.1	1.00017		2	681638	681638
4369	426.358	6.76227						unfragmented																	0.675676	164266	127653	22035.3	0.783784	207180	149000	29080.1	1.16722		2	ND	ND
2855	426.368	6.19848						unfragmented																	0.756757	162369	118999	25194	0.891892	188088	148497	27379.8	1.24788		2	164569	158515
2541	426.369	5.98451						unfragmented																	0.594595	829446	656741	78096.7	0.675676	795295	640929	174659	0.975923	0.132442	1	942282	847763
1399	426.394	9.1602						unfragmented																	0.162162	2.0119e+06	1.47974e+06	330033	0.189189	2.54141e+06	1.63591e+06	376243	1.10554	0.118544	0	1.66481e+06	1.35803e+06
2316	426.394	9.01105						unfragmented																	0.540541	734978	460869	130977	0.513514	753779	509605	131344	1.10575		2	581472	520544
1711	426.406	6.99505						unfragmented																	0.0540541	1.48799e+06	1.22775e+06	128111	0.135135	1.4924e+06	1.24085e+06	117831	1.01067	0.0946426	0	1.35878e+06	1.24747e+06
9583	427.095	0.442463						unfragmented																	0.702703	1.71269e+06	879855	396215	0.756757	987367	713730	255384	0.81119		4	ND	ND
5098	428.249	4.20773						unfragmented																	0.72973	512549	323900	113619	0.837838	496037	310082	124250	0.957338		3	ND	ND
4292	428.373	6.79685						unfragmented																	0.351351	469193	312685	71618.2	0.594595	515991	336066	88230.6	1.07478		2	ND	ND
4227	428.373	6.58719						unfragmented																	0.864865	276618	244297	27810	0.783784	365981	272327	70325.2	1.11474		2	ND	ND
1222	429.24	0.362805						unfragmented																	0.108108	2.32667e+06	1.26301e+06	399098	0.162162	2.47358e+06	1.23182e+06	408890	0.975306	0.342771	0	ND	ND
1872	429.281	8.73969						unfragmented																	0.243243	1.48561e+06	1.0772e+06	164544	0.0540541	1.48991e+06	1.13408e+06	181451	1.05281	0.104535	1	1.07687e+06	1.00527e+06
1887	429.318	9.73283						unfragmented																	0.810811	1.18594e+06	732833	244041	0.783784	1.23314e+06	774412	216276	1.05674		3	1.3106e+06	1.0561e+06
1732	430.426	7.75507						unfragmented																	0.243243	1.19617e+06	994664	107703	0.351351	1.17411e+06	966692	87270.8	0.971877	0.17742	1	1.04291e+06	914811
2296	430.441	8.59504						unfragmented																	0.432432	983646	599995	201075	0.324324	1.05371e+06	613770	192583	1.02296		2	641046	573869
2097	430.441	8.37341						unfragmented																	0.108108	2.03875e+06	1.62746e+06	325601	0.0810811	1.94162e+06	1.71425e+06	191989	1.05333	0.0202754	0	1.87684e+06	1.74554e+06
3707	432.28	9.70789						unfragmented																	0.864865	1.58155e+06	1.27771e+06	186238	0.783784	2.58193e+06	1.63314e+06	494086	1.27818		4	1.55115e+06	1.51097e+06
2344	433.329	9.05931						unfragmented																	0.540541	1.50674e+06	1.10195e+06	253125	0.567568	1.43467e+06	991255	230252	0.899549		3	446937	431808
4955	433.451	9.72232						unfragmented																	0.783784	911726	614815	240203	0.810811	1.03306e+06	771814	158321	1.25536		4	989648	989648
1895	434.384	9.7362						unfragmented																	0.513514	981009	752415	151598	0.405405	1.18952e+06	824910	202163	1.09635		2	1.16531e+06	1.08882e+06
3220	434.93	0.299936						unfragmented																	0.594595	5.30529e+06	2.72024e+06	1.22936e+06	0.513514	5.05595e+06	2.91695e+06	1.25109e+06	1.07231		4	2.33691e+06	2.33691e+06
5503	435.293	8.67191						unfragmented																	0.621622	1.40034e+06	1.14816e+06	145699	0.675676	1.47473e+06	1.17438e+06	142094	1.02283		2	973931	929704
4982	435.295	7.9888						unfragmented																	0.594595	823151	671389	130386	0.594595	884651	661349	115545	0.985045		4	ND	ND
6475	435.419	9.28296						unfragmented																	0.810811	893264	763569	87593.6	0.810811	945697	867283	70501.6	1.13583		4	667031	667031
706	436.363	9.19695						unfragmented																	0.702703	2.39251e+06	1.82365e+06	357247	0.513514	2.2297e+06	1.66021e+06	325356	0.910378		2	1.18828e+06	1.18828e+06
3869	436.488	8.45801						unfragmented																	0.432432	576433	498886	57410.4	0.648649	672675	507847	80111	1.01796	0.137689	1	486912	474178
1521	437.193	7.229						unfragmented																	0.756757	1.03655e+06	700399	208601	0.756757	794405	650604	126073	0.928904		2	1.00698e+06	735948
2244	437.362	9.09363						unfragmented																	0.675676	1.71082e+06	1.21196e+06	255163	0.810811	1.7561e+06	1.29929e+06	304278	1.07205		3	1.59291e+06	1.59291e+06
1329	437.398	9.25229						unfragmented																	0.432432	1.44975e+06	1.24914e+06	118790	0.405405	1.59541e+06	1.19419e+06	195102	0.956009		3	1.34282e+06	1.34282e+06
4803	437.446	9.74867						unfragmented																	0.594595	1.51596e+06	994561	370979	0.540541	1.67937e+06	979722	417586	0.985079		3	1.43709e+06	1.43709e+06
1917	437.446	9.34295						unfragmented																	0.837838	1.2185e+06	771044	282807	0.72973	1.3233e+06	981781	227441	1.27331		3	ND	ND
9345	437.479	8.60606						unfragmented																	0.702703	2.23258e+06	1.55817e+06	354229	0.72973	2.18656e+06	1.77061e+06	231953	1.13634		3	1.54728e+06	1.54728e+06
1738	437.481	8.59801						unfragmented																	0.513514	2.47434e+06	1.85864e+06	440440	0.648649	2.23924e+06	1.80315e+06	324770	0.970145		2	1.93681e+06	1.93681e+06
8625	437.966	0.500131						unfragmented																	0.783784	823048	613062	122710	0.810811	818430	644006	95815.5	1.05048		4	ND	ND
1932	438.258	2.63016						unfragmented																	0.027027	7.34675e+06	4.61901e+06	1.20319e+06	0.135135	7.26107e+06	5.11329e+06	1.17621e+06	1.10701	0.0629121	0	ND	ND
2151	438.479	8.60037						unfragmented																	0.648649	1.28032e+06	1.09432e+06	133364	0.702703	1.20663e+06	986100	156981	0.901108		2	812059	807719
5502	438.587	2.7149						unfragmented																	0.297297	1.81184e+06	1.06664e+06	339269	0.405405	1.63746e+06	1.06232e+06	299814	0.99595	0.178666	1	ND	ND
1713	439.381	9.69645						unfragmented																	0.756757	2.20244e+06	1.71687e+06	330600	0.648649	1.90699e+06	1.17484e+06	454012	0.684293		2	ND	ND
5375	440.343	9.36738						unfragmented																	0.783784	2.40354e+06	2.07076e+06	218573	0.810811	2.3321e+06	2.17292e+06	193581	1.04933		3	ND	ND
1186	440.382	9.10352						unfragmented																	0.756757	2.47042e+06	2.04759e+06	290243	0.675676	2.36037e+06	1.89931e+06	420082	0.927583		3	ND	ND
723	440.41	9.20968						unfragmented																	0.27027	2.51869e+06	2.01872e+06	254398	0.216216	2.23705e+06	1.92172e+06	177975	0.95195	0.06031	1	1.92818e+06	1.89856e+06
1468	440.421	6.99095						unfragmented																	0.027027	1.98589e+06	1.50465e+06	201537	0.108108	1.92962e+06	1.55218e+06	206325	1.03159	0.0415265	0	1.95306e+06	1.86011e+06
841	440.446	9.05045						unfragmented																	0.0540541	1.84785e+06	1.3938e+06	190451	0.027027	1.75908e+06	1.45689e+06	157587	1.04526	0.131897	0	1.65211e+06	1.49904e+06
3805	440.446	9.74173						unfragmented																	0.756757	1.79633e+06	1.21016e+06	350185	0.594595	1.7749e+06	1.27933e+06	313121	1.05716		4	ND	ND
2517	440.446	7.68616						unfragmented																	0.27027	1.17263e+06	1.01999e+06	101807	0.351351	1.25088e+06	1.01304e+06	88852.3	0.993194		2	1.08935e+06	1.02173e+06
2255	440.446	7.90982						unfragmented																	0.135135	2.02069e+06	1.26857e+06	269574	0.162162	1.51945e+06	1.1878e+06	176854	0.936329	0.0807154	1	ND	ND
1534	440.482	8.73924						unfragmented																	0.432432	823957	669071	89840.6	0.405405	898502	688364	113292	1.02884		2	949818	792663
3694	441.329	9.00361						unfragmented																	0.621622	804193	620561	121967	0.837838	784694	700940	81728.4	1.12952		3	573334	573334
4767	442.389	9.1183						unfragmented																	0.810811	1.04728e+06	878072	130257	0.783784	1.18554e+06	922997	182604	1.05116		3	1.04012e+06	1.04012e+06
3786	442.461	7.88651						unfragmented																	0.459459	1.02857e+06	569917	155356	0.486486	742762	567447	102396	0.995666		3	893471	681207
2728	442.461	7.71246						unfragmented																	0.0540541	969111	754811	129383	0.027027	950423	762697	106915	1.01045	0.180504	0	784825	585419
3097	444.244	3.49102						unfragmented																	0.837838	188474	160612	24556.3	0.837838	264193	156765	71936.5	0.976048		3	ND	ND
4271	444.298	5.20732						unfragmented																	0.72973	396818	303969	64476.6	0.594595	401871	305057	54101	1.00358		3	359524	359524
5439	444.301	9.72737						unfragmented																	0.675676	2.66876e+06	2.2956e+06	394588	0.756757	2.50475e+06	2.06852e+06	321575	0.901081	0.194576	0	ND	ND
5867	444.914	0.30098						unfragmented																	0.675676	3.26266e+06	2.0088e+06	851626	0.675676	3.33913e+06	1.95572e+06	902424	0.973579		4	1.45747e+06	1.45747e+06
9725	448.18	8.52135						unfragmented																	0.864865	521499	489770	22653.7	0.756757	529783	458566	47012.2	0.936288		2	ND	ND
5379	449.346	9.09221						unfragmented																	0.756757	2.40055e+06	2.10305e+06	172508	0.72973	2.20591e+06	2.02026e+06	112546	0.960633		2	2.09512e+06	2.09512e+06
1919	449.398	9.23892						unfragmented																	0.540541	1.39124e+06	992772	198280	0.621622	1.30281e+06	1.13282e+06	129214	1.14107		3	1.03298e+06	1.03298e+06
4933	450.477	8.70683						unfragmented																	0.648649	832413	636346	114430	0.540541	884012	696554	100343	1.09462	0.170037	0	797532	797532
1356	451.379	9.1124						unfragmented																	0.783784	2.71869e+06	1.90757e+06	372413	0.891892	1.93092e+06	1.6489e+06	304656	0.864396		3	ND	ND
5441	451.38	9.09686						unfragmented																	0.837838	1.77278e+06	1.01806e+06	385339	0.810811	1.73072e+06	821737	432832	0.807157		2	ND	ND
1245	451.414	9.30013						unfragmented																	0.27027	1.77713e+06	1.43569e+06	171958	0.162162	1.79375e+06	1.45808e+06	183565	1.01559		2	1.57168e+06	1.3517e+06
2472	451.46	8.63322						unfragmented																	0.486486	1.15635e+06	782533	183186	0.540541	1.08098e+06	822531	146643	1.05111		2	996104	996104
4039	452.277	8.5154						unfragmented																	0.351351	1.53053e+06	774302	231220	0.594595	1.67665e+06	856532	366844	1.1062		4	ND	ND
752	452.358	8.9864						unfragmented																	0.0810811	3.31581e+06	2.55524e+06	567373	0	3.2623e+06	2.5792e+06	561260	1.00938	0.0238143	0	2.95033e+06	2.38861e+06
2016	454.338	8.06853						unfragmented																	0.027027	1.20584e+06	937489	143663	0.189189	1.12135e+06	909797	131057	0.970462	0.145624	0	979639	944949
5455	454.425	7.86128						unfragmented																	0.648649	947170	724411	154791	0.675676	829604	684575	93286.3	0.945009		3	ND	ND
5895	455.334	9.78381						unfragmented																	0.783784	3.39917e+06	2.83705e+06	428793	0.783784	3.90097e+06	2.67844e+06	778059	0.944092		4	2.75155e+06	2.75155e+06
6113	456.085	4.44033						unfragmented																	0.837838	638070	546820	104022	0.756757	728451	645493	75027.7	1.18045		4	ND	ND
981	456.404	9.12248						unfragmented																	0.0540541	3.26261e+06	2.48557e+06	352160	0.027027	3.12163e+06	2.57839e+06	304961	1.03734	0.095587	0	2.64339e+06	2.40922e+06
1590	456.404	7.7346						unfragmented																	0.0810811	1.22563e+06	1.00367e+06	105199	0.027027	1.21638e+06	1.00397e+06	92143.5	1.0003	0.0846835	0	1.12706e+06	1.00523e+06
3315	456.504	8.74979						unfragmented																	0.594595	2.54739e+06	2.11912e+06	245513	0.567568	2.4801e+06	2.24149e+06	149322	1.05774		4	1.95053e+06	1.95053e+06
4873	457.349	9.74206						unfragmented																	0.513514	1.13325e+06	842230	187397	0.594595	1.07388e+06	794392	152226	0.9432		3	1.12371e+06	994890
4257	457.349	9.53793						unfragmented																	0.783784	305992	254354	40492.3	0.810811	1.26652e+06	620328	405202	2.43883		4	ND	ND
2279	457.951	6.7685						unfragmented																	0.675676	663657	557452	74732.8	0.540541	737451	564208	76572.9	1.01212	0.0673767	1	804117	667789
3660	458.323	8.32079						unfragmented																	0.486486	1.77464e+06	681624	293274	0.378378	2.20586e+06	685116	375902	1.00512		4	ND	ND
2553	459.948	6.77067						unfragmented																	0.891892	566845	511114	56411.9	0.648649	667231	500216	64846.9	0.978679		2	568251	568251
3466	461.36	9.12075						unfragmented																	0.378378	1.75511e+06	1.34177e+06	282954	0.27027	1.73084e+06	1.35244e+06	236100	1.00795	0.135605	1	1.80081e+06	1.44965e+06
3895	461.481	8.56805						unfragmented																	0.459459	1.04208e+06	804273	125075	0.459459	933703	730150	121449	0.907839		2	ND	ND
9585	463.342	8.99862						unfragmented																	0.72973	866519	637152	111513	0.783784	1.04372e+06	709649	180830	1.11378		4	ND	ND
2300	463.414	9.31725						unfragmented																	0.243243	2.31065e+06	1.85536e+06	217662	0.189189	2.54213e+06	1.95917e+06	323978	1.05595	0.0552818	1	2.02392e+06	1.79643e+06
4661	464.517	8.68555						unfragmented																	0.405405	1.66967e+06	1.34693e+06	145507	0.405405	1.72919e+06	1.34711e+06	157932	1.00013	0.153266	1	1.45127e+06	1.43848e+06
1322	465.477	8.75336						unfragmented																	0	2.90182e+06	2.38874e+06	273904	0.027027	2.8568e+06	2.39912e+06	261233	1.00434	0.0733784	0	2.62789e+06	2.41864e+06
6689	466.316	6.34258						unfragmented																	0.783784	797027	396718	265081	0.702703	809586	385917	223021	0.972772		4	ND	ND
1062	466.373	8.73287						unfragmented																	0.405405	2.71261e+06	2.3735e+06	218282	0.432432	2.69179e+06	2.25041e+06	343597	0.948139	0.090254	0	2.65836e+06	2.355e+06
2117	467.377	9.72169						unfragmented																	0.864865	1.16276e+06	1.01139e+06	131009	0.783784	1.42571e+06	980804	328280	0.969759		3	1.10156e+06	1.10156e+06
1030	467.409	9.21625						unfragmented																	0.675676	2.12295e+06	1.73562e+06	177943	0.567568	2.29616e+06	1.72387e+06	251748	0.99323		2	1.54437e+06	1.50115e+06
1666	468.352	8.75696						unfragmented																	0.27027	1.31785e+06	1.0353e+06	119115	0.0540541	1.38742e+06	1.10093e+06	155859	1.0634	0.122265	0	969956	969956
1183	468.441	9.29912						unfragmented																	0	3.82159e+06	3.12219e+06	386045	0	3.73233e+06	3.08437e+06	265697	0.987884	0.0492299	0	3.43127e+06	3.11575e+06
1528	468.513	8.94398						unfragmented																	0.702703	1.25547e+06	899201	316268	0.567568	1.25831e+06	991546	247544	1.1027		2	1.2463e+06	1.2463e+06
4959	469.48	9.74919						unfragmented																	0.702703	1.28687e+06	882806	291590	0.72973	1.22095e+06	728520	201481	0.825232	0.362915	1	ND	ND
5923	469.48	8.40559						unfragmented																	0.702703	2.64247e+06	1.97363e+06	542818	0.72973	2.7546e+06	2.38108e+06	195028	1.20645		4	ND	ND
3931	469.48	8.009						unfragmented																	0.648649	1.07927e+06	837907	122516	0.837838	937285	822211	84209.1	0.981268		3	ND	ND
6483	469.48	8.20566						unfragmented																	0.72973	1.91404e+06	1.42914e+06	275550	0.621622	1.6801e+06	1.495e+06	213577	1.04608		2	ND	ND
10094	470.131	5.18755						unfragmented																	0.756757	725039	495964	144145	0.783784	651501	493554	93060.1	0.995142		4	ND	ND
10058	470.131	5.44629						unfragmented																	0.783784	856565	747146	82681.3	0.783784	836949	700766	94938.1	0.937924		4	ND	ND
1850	470.201	6.96463						unfragmented																	0.810811	676554	509868	125298	0.810811	654350	548925	80392.2	1.0766		2	824354	824354
2526	470.42	7.75612						unfragmented																	0.567568	1.15584e+06	652974	230319	0.756757	1.03373e+06	676035	200893	1.03532		2	810524	810524
3327	471.329	9.77369						unfragmented																	0.783784	3.07589e+06	2.61096e+06	496068	0.783784	3.55964e+06	2.85752e+06	542329	1.09443		3	ND	ND
5580	471.496	8.3993						unfragmented																	0.702703	696419	531818	105672	0.648649	1.00471e+06	629635	159954	1.18393	0.0606845	0	777946	619275
971	472.817	0.336289						unfragmented																	0.810811	1.31632e+06	1.06643e+06	181533	0.810811	1.50733e+06	1.12155e+06	245313	1.05169		3	ND	ND
4068	473.199	4.89777						unfragmented																	0.486486	729577	587226	66619	0.567568	659577	582675	57473.5	0.992249		3	ND	ND
4860	473.307	8.75622						unfragmented																	0.540541	835378	637791	94358.8	0.405405	819826	611855	94928.8	0.959335		2	571346	523286
1251	475.325	9.79033						unfragmented																	0.783784	2.32609e+06	1.94646e+06	252808	0.72973	2.52916e+06	1.92292e+06	476137	0.987905		4	ND	ND
6085	477.441	9.02817						unfragmented																	0.756757	657817	543330	71479.1	0.648649	639193	555048	43482.8	1.02157		4	535950	535950
1453	478.41	9.7351						unfragmented																	0.486486	2.09445e+06	1.29338e+06	360972	0.486486	1.89489e+06	1.36151e+06	385307	1.05268		2	1.4196e+06	1.34126e+06
1591	479.482	9.64682						unfragmented																	0.567568	1.02188e+06	769647	141129	0.783784	904060	761756	95798.1	0.989747		3	985405	886555
4203	480.353	7.98744						unfragmented																	0.243243	396147	266980	62651	0.351351	430232	304564	66689.6	1.14077		4	ND	ND
697	481.424	9.26736						unfragmented																	0.108108	4.39171e+06	3.82195e+06	371945	0	4.39885e+06	3.90214e+06	292157	1.02098	0.0645709	0	4.26616e+06	4.1131e+06
5111	482.457	8.07881						unfragmented																	0.594595	795573	556274	197921	0.567568	901795	647784	203469	1.16451	0.0822087	0	840774	840774
2828	482.457	7.97132						unfragmented																	0.567568	982343	603171	227905	0.567568	848992	590497	179793	0.978988		4	202226	202226
5466	483.408	9.70621						unfragmented																	0.756757	2.01611e+06	1.59558e+06	282893	0.567568	2.06775e+06	1.48104e+06	336758	0.928217	0.0594924	1	1.82633e+06	1.67392e+06
4367	484.116	0.450443						unfragmented																	0.621622	1.54454e+06	568650	412220	0.72973	2.09551e+06	755053	701439	1.3278		3	ND	ND
4047	484.116	0.63769						unfragmented																	0.459459	2.12809e+06	1.12484e+06	351005	0.702703	1.51154e+06	1.10579e+06	222251	0.983064		3	ND	ND
4311	484.374	6.49381						unfragmented																	0.837838	204478	139665	45940.5	0.675676	196690	133245	35979.6	0.954032		4	ND	ND
4686	484.436	9.27131						unfragmented																	0.648649	1.4795e+06	1.22079e+06	174992	0.756757	1.47775e+06	1.12998e+06	157698	0.925615		4	1.00023e+06	1.00023e+06
7825	485.238	7.15795						unfragmented																	0.459459	548965	496916	33577.3	0.513514	587974	530447	35224.2	1.06748		3	512027	512027
3098	485.308	2.81264						unfragmented																	0.027027	554859	317529	116107	0.135135	548126	386641	107088	1.21765	0.105194	0	ND	ND
7286	485.811	9.76059						unfragmented																	0.864865	1.58538e+06	1.16346e+06	360794	0.756757	1.7972e+06	1.44971e+06	252590	1.24603		3	ND	ND
3692	487.359	9.39087						unfragmented																	0.756757	919776	642665	185074	0.783784	823777	651171	89285.5	1.01324		3	454600	454600
5435	487.359	9.77749						unfragmented																	0.540541	1.97406e+06	1.44444e+06	333023	0.486486	2.08893e+06	1.46571e+06	395941	1.01473	0.143743	1	ND	ND
1940	488.327	9.77166						unfragmented																	0.756757	1.04998e+06	734114	217940	0.837838	937574	693092	218631	0.94412		2	1.25688e+06	1.026e+06
6047	492.94	3.52299						unfragmented																	0.864865	808338	651589	93732.8	0.675676	1.23297e+06	712745	216033	1.09386		4	ND	ND
3795	493.424	9.2612						unfragmented																	0.621622	1.29185e+06	1.16413e+06	126645	0.756757	1.42591e+06	1.17652e+06	178869	1.01064		3	1.15293e+06	1.15293e+06
1700	493.461	9.42818						unfragmented																	0.702703	987679	815206	86157.4	0.72973	944049	776156	120272	0.952098		3	839356	816888
1417	493.509	8.94325						unfragmented																	0.486486	912739	776377	73930.8	0.72973	840215	763599	70610	0.983541		2	783844	687895
1287	494.811	9.45371						unfragmented																	0.837838	1.38818e+06	1.06322e+06	263820	0.810811	1.7311e+06	1.19811e+06	355337	1.12687		3	ND	ND
1153	495.441	9.33609						unfragmented																	0.432432	1.41718e+06	1.1202e+06	148590	0.675676	1.31384e+06	1.06853e+06	131672	0.953873		2	1.18717e+06	1.18717e+06
2543	496.275	4.89926						unfragmented																	0.108108	850937	672750	60809.7	0.108108	784262	665287	59861.1	0.988907		2	617935	562344
4687	496.384	9.09909						unfragmented																	0.675676	1.76977e+06	1.28283e+06	382650	0.783784	1.85118e+06	1.54832e+06	285256	1.20696		3	ND	ND
1292	496.384	8.98652						unfragmented																	0.756757	1.81221e+06	1.53907e+06	325816	0.675676	1.68464e+06	1.44309e+06	315714	0.937636		4	2.00358e+06	1.43095e+06
3283	497.344	9.34047						unfragmented																	0.783784	1.87264e+06	1.25028e+06	352383	0.756757	1.58007e+06	1.32156e+06	146643	1.05701		3	ND	ND
724	498.452	9.26812						unfragmented																	0	4.00909e+06	3.13223e+06	449711	0	3.66352e+06	3.05904e+06	358218	0.976634	0.0556206	0	3.44013e+06	3.03971e+06
8906	498.519	8.62184						unfragmented																	0.756757	1.59672e+06	1.17496e+06	278914	0.837838	1.42973e+06	1.11542e+06	210532	0.949325		3	ND	ND
4614	499.324	9.14541						unfragmented																	0.486486	2.50442e+06	2.01047e+06	266969	0.594595	2.47427e+06	2.04469e+06	205306	1.01702		2	2.22586e+06	2.1235e+06
5887	499.36	9.78531						unfragmented																	0.837838	2.72362e+06	1.92402e+06	596972	0.756757	3.1051e+06	2.13366e+06	586725	1.10896		3	3.67212e+06	3.67212e+06
7467	500.277	7.59588						unfragmented																	0.756757	1.01094e+06	514453	228755	0.72973	638248	506049	107210	0.983664		4	ND	ND
7363	500.277	7.4351						unfragmented																	0.756757	670543	504141	131096	0.702703	686338	536639	83901.7	1.06446		4	ND	ND
3835	500.53	8.42837						unfragmented																	0.756757	807210	545969	158120	0.621622	1.00323e+06	669937	172616	1.22706		3	ND	ND
3252	501.375	9.18172						unfragmented																	0.0540541	4.9129e+06	3.45144e+06	428542	0.0810811	3.71138e+06	3.28412e+06	232237	0.951523	0.0207336	1	3.39301e+06	3.20023e+06
1060	503.407	9.26681						unfragmented																	0.27027	2.11672e+06	1.53078e+06	246309	0.324324	1.92846e+06	1.41928e+06	233367	0.927164		3	1.36738e+06	1.31535e+06
3575	504.308	8.89957						unfragmented																	0.675676	2.25855e+06	1.08914e+06	543443	0.648649	2.64803e+06	1.04983e+06	604781	0.963905		2	ND	ND
4879	505.461	9.44746						unfragmented																	0.702703	1.4381e+06	1.1735e+06	160060	0.72973	1.18714e+06	986886	185183	0.840977	0.248104	1	1.42276e+06	1.42276e+06
9355	506.825	6.2529						unfragmented																	0.837838	6.77061e+06	2.06195e+06	2.35227e+06	0.756757	1.94796e+06	1.03382e+06	552125	0.501382		4	ND	ND
8934	507.076	6.25723						unfragmented																	0.783784	6.33277e+06	1.64686e+06	1.95142e+06	0.783784	1.90814e+06	1.25942e+06	501843	0.764738		4	ND	ND
8230	507.44	9.27093						unfragmented																	0.810811	1.31344e+06	1.08066e+06	249257	0.72973	1.3055e+06	1.04402e+06	150810	0.966093		2	1.37027e+06	1.32969e+06
1221	509.368	8.76175						unfragmented																	0.297297	1.61171e+06	1.29306e+06	210311	0.297297	1.66286e+06	1.36082e+06	131673	1.0524	0.056015	1	1.53895e+06	1.34475e+06
4766	509.456	9.34341						unfragmented																	0.72973	1.18204e+06	986190	130024	0.675676	1.26767e+06	1.06457e+06	80136.1	1.07948		2	ND	ND
4785	510.4	8.74626						unfragmented																	0.810811	1.05504e+06	925744	136979	0.810811	1.19957e+06	809341	218626	0.87426		3	ND	ND
6993	510.488	7.96576						unfragmented																	0.810811	587943	476894	98378.3	0.72973	858977	545830	146086	1.14455		4	ND	ND
7061	510.488	8.31516						unfragmented																	0.756757	570445	432393	87368.5	0.459459	550440	393010	87426.2	0.908918		2	327753	327753
5956	510.488	8.12765						unfragmented																	0.702703	2.48368e+06	2.12321e+06	313175	0.810811	2.29502e+06	1.93045e+06	312024	0.909213		2	2.00048e+06	2.00048e+06
3408	510.488	9.43076						unfragmented																	0.567568	3.41977e+06	2.70552e+06	653161	0.594595	3.44337e+06	2.97155e+06	253350	1.09833		3	3.35463e+06	3.24992e+06
5135	510.488	9.74607						unfragmented																	0.594595	1.07423e+06	751102	168003	0.810811	921339	700408	160375	0.932507		3	734094	725361
1402	510.488	9.32784						unfragmented																	0.810811	3.48426e+06	1.75477e+06	1.03128e+06	0.702703	3.29572e+06	1.49977e+06	709360	0.85468		4	ND	ND
3774	512.334	7.06797						unfragmented																	0.324324	1.23853e+06	849394	190884	0.405405	1.47889e+06	941485	231898	1.10842		4	ND	ND
4927	512.378	8.7707						unfragmented																	0.459459	907901	655918	118255	0.486486	769402	630945	81454.7	0.961927		3	510887	510887
3865	512.503	9.1193						unfragmented																	0.837838	727068	511120	138983	0.648649	946349	516166	217090	1.00987		4	838839	838839
4983	512.503	8.0926						unfragmented																	0.432432	1.88613e+06	1.51144e+06	238094	0.405405	1.77979e+06	1.54797e+06	156468	1.02417		2	1.69358e+06	1.60539e+06
2192	513.233	7.44807						unfragmented																	0.72973	831272	676484	81085.8	0.675676	759579	583597	102971	0.862691	0.187919	1	738004	671849
8108	514.518	8.28991						unfragmented																	0.783784	1.31959e+06	1.07836e+06	341180	0.756757	1.673e+06	1.15667e+06	319690	1.07262		3	259127	228210
5041	514.519	8.21493						unfragmented																	0.72973	1.41405e+06	1.18691e+06	134899	0.621622	1.67392e+06	1.28478e+06	165267	1.08246		4	1.73182e+06	1.53707e+06
965	515.318	8.90643						unfragmented																	0.675676	2.10077e+06	1.88014e+06	196165	0.567568	2.37442e+06	1.92414e+06	250792	1.0234		2	2.04024e+06	1.73279e+06
5419	515.355	9.77711						unfragmented																	0.72973	2.41741e+06	1.68008e+06	552876	0.621622	2.30157e+06	1.68358e+06	379426	1.00208		2	2.86723e+06	2.42901e+06
3741	516.595	3.36328						unfragmented																	0.297297	1.29287e+06	893705	177340	0.243243	1.38154e+06	860332	236804	0.962658		4	ND	ND
1092	517.37	8.97692						unfragmented																	0.162162	3.25236e+06	2.00821e+06	366003	0.162162	2.22415e+06	1.91529e+06	224212	0.953729	0.0215594	1	1.65479e+06	1.57831e+06
2150	517.545	8.90486						unfragmented																	0.351351	730008	583380	71277.5	0.432432	769494	574956	71555.4	0.985559	0.149241	0	742549	678971
8917	517.831	6.28459						unfragmented																	0.756757	7.08286e+06	1.68207e+06	2.08749e+06	0.783784	1.89764e+06	1.28039e+06	438606	0.761201		4	ND	ND
9342	518.082	6.28231						unfragmented																	0.837838	7.82973e+06	2.40605e+06	2.69128e+06	0.72973	2.28844e+06	1.24367e+06	631259	0.516896		4	ND	ND
2062	521.456	9.33517						unfragmented																	0.702703	1.25892e+06	1.03682e+06	140596	0.648649	1.26214e+06	1.01139e+06	133212	0.975469		2	1.02493e+06	1.02493e+06
5449	522.436	9.72348						unfragmented																	0.459459	1.60089e+06	1.06179e+06	319510	0.324324	1.52321e+06	1.01618e+06	290699	0.957038		2	1.53743e+06	1.4768e+06
937	523.472	9.39578						unfragmented																	0.135135	3.01972e+06	2.29972e+06	282392	0.108108	3.05491e+06	2.21711e+06	347968	0.964078	0.110733	0	2.4622e+06	2.31754e+06
868	524.503	9.47931						unfragmented																	0.351351	1.94848e+06	1.56998e+06	177286	0.486486	1.8059e+06	1.54632e+06	137642	0.984931	0.0730698	1	2.04248e+06	1.7545e+06
3675	526.482	9.40004						unfragmented																	0.405405	1.30663e+06	904247	291922	0.351351	1.3371e+06	926147	290428	1.02422		2	504303	504303
2621	526.482	7.9681						unfragmented																	0.216216	942209	657343	100198	0.0810811	866500	681559	94043.5	1.03684	0.146191	0	763940	613079
5143	526.482	8.12742						unfragmented																	0.621622	264124	205476	43631.3	0.756757	325902	214827	46776.5	1.04551		3	207550	207550
1612	526.553	9.70634						unfragmented																	0.837838	1.66042e+06	1.39652e+06	168710	0.810811	1.91511e+06	1.44288e+06	311166	1.03319		3	1.77062e+06	1.77062e+06
2136	526.837	9.54199						unfragmented																	0.756757	1.24013e+06	596060	271158	0.837838	1.34942e+06	797085	350626	1.33726		4	ND	ND
3887	526.837	9.74516						unfragmented																	0.810811	1.20367e+06	764238	218351	0.756757	1.39225e+06	863968	342358	1.1305		3	ND	ND
5430	527.392	9.75479						unfragmented																	0.648649	2.18644e+06	1.52845e+06	380958	0.72973	2.30086e+06	1.64533e+06	431987	1.07647		2	2.15286e+06	1.67906e+06
8020	527.434	9.70217						unfragmented																	0.72973	1.44602e+06	1.19189e+06	209639	0.648649	1.73772e+06	1.34695e+06	315384	1.1301		4	1.14579e+06	1.14579e+06
8612	528.307	8.79453						unfragmented																	0.891892	688124	605623	106839	0.702703	1.37956e+06	835419	256723	1.37944		4	ND	ND
9351	528.838	6.31002						unfragmented																	0.810811	7.24199e+06	2.03641e+06	2.36472e+06	0.756757	1.90074e+06	1.21308e+06	586253	0.595696		4	ND	ND
8943	529.089	6.31348						unfragmented																	0.783784	8.09481e+06	1.98122e+06	2.53037e+06	0.783784	2.17334e+06	1.43651e+06	506755	0.725064		4	ND	ND
6558	529.207	8.02545						unfragmented																	0.810811	1.07563e+06	702563	190540	0.783784	1.02956e+06	629233	230423	0.895625		4	ND	ND
613	529.334	9.06636						unfragmented																	0.0810811	3.56297e+06	2.95296e+06	312758	0.027027	3.43006e+06	2.89789e+06	262044	0.981351	0.161112	1	3.39124e+06	3.04356e+06
3477	531.349	9.77854						unfragmented																	0.72973	1.66382e+06	1.34735e+06	335533	0.594595	1.95801e+06	1.47741e+06	320999	1.09653		3	1.35805e+06	1.35805e+06
500	531.386	9.09707						unfragmented																	0.0810811	5.16865e+06	4.25401e+06	401970	0.0540541	5.07937e+06	4.15177e+06	373601	0.975968	0.0843158	0	4.60022e+06	4.1232e+06
8233	531.386	9.78442						unfragmented																	0.702703	782931	526575	136753	0.675676	1.03873e+06	675302	218013	1.28244		2	ND	ND
1382	531.56	8.95283						unfragmented																	0.0810811	1.70965e+06	1.40549e+06	202184	0.0540541	1.6705e+06	1.40318e+06	133851	0.998359	0.158067	0	1.73345e+06	1.51037e+06
2948	532.351	5.45059						unfragmented																	0.621622	178955	131654	29161.4	0.621622	182251	134062	32505.1	1.01829		3	ND	ND
6924	535.592	9.02604						unfragmented																	0.810811	814640	568467	112474	0.783784	684651	579486	62805.8	1.01938		2	671132	671132
8228	537.488	9.4753						unfragmented																	0.675676	1.01861e+06	752751	138525	0.918919	789122	735543	75917.5	0.977141		3	ND	ND
1943	537.535	9.74537						unfragmented																	0.837838	1.01907e+06	821204	186814	0.702703	1.41727e+06	1.01696e+06	325512	1.23838		2	1.31572e+06	1.31572e+06
7439	538.35	7.72376						unfragmented																	0.702703	1.0474e+06	578830	191112	0.783784	884132	598428	163881	1.03386		4	ND	ND
7493	538.35	7.53897						unfragmented																	0.72973	481393	294993	106014	0.783784	566043	350429	114823	1.18793		4	ND	ND
6484	538.431	9.71269						unfragmented																	0.594595	2.35513e+06	1.49705e+06	331892	0.594595	2.37134e+06	1.55876e+06	383941	1.04122		3	2.36897e+06	2.36897e+06
3816	538.49	8.61261						unfragmented																	0.702703	692850	585324	76313.8	0.783784	771642	664079	85245.4	1.13455		4	468976	468976
5541	539.558	9.30193						unfragmented																	0.837838	626378	519479	87170.5	0.837838	699197	513494	133007	0.988479	0.10626	0	ND	ND
4136	539.558	9.75513						unfragmented																	0.702703	1.22055e+06	924793	228185	0.918919	1.09675e+06	888042	185154	0.960259		3	1.41257e+06	1.41257e+06
8942	539.845	6.3379						unfragmented																	0.810811	6.78553e+06	2.0454e+06	2.13439e+06	0.72973	2.02199e+06	1.14498e+06	527313	0.559784		4	ND	ND
8955	540.095	6.346						unfragmented																	0.810811	7.69251e+06	2.17072e+06	2.49653e+06	0.72973	2.14729e+06	1.19966e+06	573861	0.552655		4	ND	ND
7254	540.446	9.72632						unfragmented																	0.837838	2.7194e+06	2.18337e+06	563239	0.675676	3.04917e+06	2.43534e+06	277292	1.1154		4	2.69233e+06	2.69233e+06
990	540.498	9.39271						unfragmented																	0.135135	2.65677e+06	2.06583e+06	261291	0.162162	2.42995e+06	2.04249e+06	233736	0.988703	0.191587	1	2.20895e+06	2.14534e+06
2764	540.534	8.40818						unfragmented																	0.486486	759373	438241	134125	0.459459	630867	392416	106190	0.895436	0.0730042	1	416792	356749
4848	542.324	8.291						unfragmented																	0.783784	1.47013e+06	913263	339037	0.72973	1.3968e+06	930388	282180	1.01875		4	ND	ND
5560	542.565	8.98009						unfragmented																	0.783784	757911	669563	74113.5	0.891892	694288	657662	39756.4	0.982227		2	744328	744328
1923	543.386	9.7826						unfragmented																	0.702703	1.06716e+06	731340	212212	0.702703	1.17973e+06	858410	290366	1.17375		2	922869	896999
5518	543.386	9.61328						unfragmented																	0.783784	550579	374108	131475	0.783784	1.18708e+06	512182	321798	1.36907	0.591458	1	ND	ND
1088	545.329	8.69493						unfragmented																	0.432432	2.02055e+06	1.4178e+06	305589	0.486486	2.24059e+06	1.48105e+06	377155	1.04462	0.184152	1	2.38648e+06	1.93511e+06
3317	545.402	9.18165						unfragmented																	0.324324	3.00055e+06	2.30303e+06	294834	0.432432	2.72209e+06	2.12466e+06	297784	0.922546	0.0608317	1	2.22918e+06	2.22918e+06
1414	545.454	9.39167						unfragmented																	0.297297	1.49341e+06	1.15675e+06	203307	0.567568	1.86178e+06	1.21916e+06	216908	1.05395		3	1.41377e+06	1.41377e+06
1033	545.576	8.99791						unfragmented																	0	3.24574e+06	2.6379e+06	239902	0	3.02368e+06	2.63322e+06	185830	0.998228	0.0879976	0	3.03086e+06	2.77112e+06
6544	546.282	9.06133						unfragmented																	0.72973	1.62351e+06	1.03098e+06	380239	0.837838	1.21105e+06	831134	241475	0.806157		4	ND	ND
1039	549.523	9.67325						unfragmented																	0.324324	1.62123e+06	1.34577e+06	149005	0.405405	1.69871e+06	1.41418e+06	170339	1.05083	0.11643	1	1.75325e+06	1.58545e+06
1999	549.607	9.05686						unfragmented																	0.486486	856835	680067	90725.5	0.324324	874664	687177	83588.8	1.01046	0.161124	0	894395	782661
3820	549.971	0.441937						unfragmented																	0.135135	2.13676e+06	1.05585e+06	428264	0.297297	2.25853e+06	1.15139e+06	433744	1.09049	0.083865	0	ND	ND
8950	551.102	6.36917						unfragmented																	0.783784	6.87593e+06	1.81319e+06	2.10974e+06	0.72973	2.21743e+06	1.1666e+06	590636	0.643395		4	ND	ND
496	552.409	9.2291						unfragmented																	0.297297	3.38235e+06	2.9105e+06	273991	0.216216	3.29792e+06	2.72262e+06	298122	0.93545		2	2.30936e+06	2.30936e+06
2544	552.534	8.53398						unfragmented																	0.243243	1.39694e+06	1.02373e+06	163805	0.162162	1.3439e+06	1.01311e+06	165770	0.989627	0.166854	0	1.13776e+06	933985
5641	552.534	8.31901						unfragmented																	0.837838	212638	164082	41646.5	0.648649	271675	193853	40126.2	1.18144		3	147711	147711
1699	552.534	9.61861						unfragmented																	0.351351	1.30617e+06	865716	185013	0.216216	1.13202e+06	833134	189193	0.962365	0.185107	0	1.09984e+06	853536
4867	552.534	9.44708						unfragmented																	0.297297	975493	545252	158050	0.27027	920100	573745	166645	1.05225	0.17047	0	991644	953932
1015	552.571	8.90223						unfragmented																	0.108108	2.56998e+06	2.1026e+06	240167	0.0540541	2.66626e+06	2.13987e+06	252746	1.01773	0.196768	0	2.563e+06	2.03623e+06
1869	553.394	8.77066						unfragmented																	0.783784	600446	503801	67035.6	0.891892	715882	591949	107794	1.17497		3	518264	518264
1760	554.426	9.70113						unfragmented																	0.837838	2.16949e+06	1.66567e+06	381963	0.675676	2.38228e+06	1.64299e+06	475515	0.986388		4	2.07935e+06	2.07935e+06
1391	556.581	9.02524						unfragmented																	0.0810811	1.48707e+06	1.2209e+06	132295	0.135135	1.50469e+06	1.25233e+06	110847	1.02574	0.0315787	1	1.56482e+06	1.38752e+06
444	559.381	9.09886						unfragmented																	0.378378	2.89507e+06	2.4629e+06	194553	0.351351	3.01347e+06	2.52006e+06	254374	1.02321	0.102932	1	2.76718e+06	2.76718e+06
1260	561.397	8.98102						unfragmented																	0.216216	2.20694e+06	1.6032e+06	255659	0.243243	1.88378e+06	1.58454e+06	191186	0.988357	0.0823662	1	1.40201e+06	1.19484e+06
8964	562.108	6.40133						unfragmented																	0.810811	6.65544e+06	1.9089e+06	2.14488e+06	0.783784	1.83081e+06	1.20258e+06	441982	0.629985		4	ND	ND
1339	563.623	9.09144						unfragmented																	0.378378	1.50288e+06	1.20966e+06	157181	0.324324	1.36496e+06	1.18462e+06	132154	0.979305		3	1.38477e+06	1.33256e+06
1247	565.518	9.56428						unfragmented																	0.432432	1.79169e+06	1.39596e+06	224354	0.27027	1.66758e+06	1.37532e+06	168412	0.985215	0.0591516	1	1.71931e+06	1.60669e+06
1958	566.386	8.67248						unfragmented																	0.675676	1.15433e+06	980576	132993	0.648649	1.42044e+06	974653	189540	0.99396		2	727247	718512
5127	566.463	9.71966						unfragmented																	0.702703	1.11308e+06	580625	245554	0.675676	862587	613573	151106	1.05675		3	385365	385365
7720	566.549	9.67327						unfragmented																	0.72973	1.10985e+06	890385	141534	0.702703	1.16424e+06	938935	123878	1.05453		4	1.19098e+06	1.07877e+06
3687	566.587	9.75539						unfragmented																	0.810811	1.61038e+06	1.176e+06	292703	0.837838	1.84865e+06	1.20861e+06	340384	1.02772		2	1.38081e+06	1.38081e+06
744	568.405	9.07088						unfragmented																	0.27027	3.2628e+06	2.40777e+06	390058	0.162162	2.99105e+06	2.25169e+06	350009	0.935176	0.201591	1	2.1441e+06	2.07231e+06
2631	568.467	7.31704						unfragmented																	0.243243	492628	404585	40649.7	0.432432	498181	404592	51731.3	1.00002		2	391660	391660
3875	570.171	7.06854						unfragmented																	0.513514	990354	696081	158607	0.540541	1.0029e+06	703754	182298	1.01102		4	ND	ND
1661	570.419	9.71204						unfragmented																	0.891892	2.05992e+06	1.65639e+06	282388	0.72973	2.55716e+06	2.12844e+06	316034	1.28499		4	1.6874e+06	1.6874e+06
1393	570.597	9.02115						unfragmented																	0.108108	1.79976e+06	1.46815e+06	126984	0.0810811	1.69912e+06	1.47628e+06	133174	1.00554	0.10518	0	1.90057e+06	1.59638e+06
1548	571.342	8.66922						unfragmented																	0.540541	1.06923e+06	883481	130388	0.702703	1.05105e+06	855598	112867	0.968439	0.180532	0	786925	786925
2194	571.418	9.72865						unfragmented																	0.756757	802162	413343	168674	0.702703	871276	535076	160214	1.29451		3	842292	694562
3915	571.461	9.70272						unfragmented																	0.648649	1.36227e+06	1.01349e+06	272965	0.72973	1.19829e+06	912578	204232	0.900433		3	1.05928e+06	1.05928e+06
1599	571.461	9.37408						unfragmented																	0.594595	1.0219e+06	680022	158675	0.702703	835868	616439	131424	0.906499	0.209035	1	ND	ND
6579	572.475	8.07547						unfragmented																	0.594595	606253	500670	63464.7	0.567568	701178	543258	90529.8	1.08506		2	444235	442004
4655	573.36	9.06903						unfragmented																	0.540541	1.61554e+06	1.28223e+06	152573	0.567568	1.50967e+06	1.31927e+06	126554	1.02889		4	1.32568e+06	1.32568e+06
6519	573.608	9.70769						unfragmented																	0.837838	1.32842e+06	993055	250328	0.675676	1.1648e+06	944768	165816	0.951375		4	1.38883e+06	1.33617e+06
978	575.376	8.77717						unfragmented																	0.027027	2.84232e+06	2.1763e+06	241214	0.027027	2.62699e+06	2.20672e+06	192552	1.01398	0.148042	0	2.52623e+06	2.18469e+06
536	575.413	9.09882						unfragmented																	0.162162	4.18938e+06	3.56684e+06	401745	0.135135	4.18793e+06	3.50218e+06	314417	0.981873	0.0745709	0	3.75519e+06	3.4063e+06
1386	577.639	9.08343						unfragmented																	0.594595	1.08269e+06	899579	122910	0.513514	1.29628e+06	979896	121467	1.08928		3	1.00952e+06	1.00952e+06
936	578.635	9.09554						unfragmented																	0.864865	1.75892e+06	1.55559e+06	123610	0.72973	1.7454e+06	1.45011e+06	153277	0.932193	0.129733	1	1.52208e+06	1.52208e+06
2371	582.457	9.70674						unfragmented																	0.783784	838163	457890	168883	0.783784	1.00176e+06	722119	182624	1.57706		3	757536	757536
2015	582.484	7.52925						unfragmented																	0.027027	1.24016e+06	1.03491e+06	103153	0.0540541	1.19687e+06	1.02676e+06	95839.7	0.992124	0.072275	0	1.08082e+06	980877
5935	582.545	9.55908						unfragmented																	0.567568	1.61652e+06	1.22733e+06	220465	0.513514	1.37208e+06	1.12973e+06	132470	0.920477		3	1.42131e+06	1.37209e+06
1219	582.862	0.359328						unfragmented																	0.783784	3.6428e+06	2.24777e+06	738772	0.837838	2.04182e+06	1.45624e+06	364754	0.647863		4	ND	ND
3804	583.467	7.8974						unfragmented																	0.675676	729075	562880	94442	0.783784	621175	519107	84483.1	0.922234		3	579188	579188
2057	584.399	8.90669						unfragmented																	0.297297	778514	476131	113057	0.351351	707316	475998	107351	0.999721	0.172008	1	550152	491784
926	584.399	8.72059						unfragmented																	0.108108	2.89392e+06	2.17577e+06	270971	0.162162	2.83653e+06	2.21019e+06	338219	1.01582	0.137431	0	2.41125e+06	2.07112e+06
6502	584.473	9.70394						unfragmented																	0.621622	2.05317e+06	1.31812e+06	459286	0.648649	2.13828e+06	1.3524e+06	487195	1.02601		4	ND	ND
8607	584.473	9.47331						unfragmented																	0.783784	748556	558856	126415	0.810811	770364	571269	147453	1.02221		4	ND	ND
7688	585.397	9.34126						unfragmented																	0.675676	1.79502e+06	1.49826e+06	140464	0.702703	1.63589e+06	1.41708e+06	156715	0.945817		4	1.44803e+06	1.44803e+06
1444	588.409	9.77494						unfragmented																	0.864865	1.38149e+06	900541	394842	0.621622	1.61867e+06	867731	341056	0.963566		3	1.09517e+06	1.09517e+06
2311	589.354	8.70953						unfragmented																	0.567568	957954	771309	100742	0.351351	976637	762257	130730	0.988264		2	823157	742362
5405	589.428	9.18227						unfragmented																	0.756757	2.37888e+06	1.93949e+06	295265	0.837838	1.68271e+06	1.59808e+06	84974.9	0.82397		3	1.628e+06	1.628e+06
3442	594.522	7.94653						unfragmented																	0.162162	1.4738e+06	1.18408e+06	167396	0.162162	1.42005e+06	1.20603e+06	136679	1.01853	0.0176255	0	1.42696e+06	1.27059e+06
4090	594.567	6.97971						unfragmented																	0.837838	584249	544437	29586.9	0.702703	629286	528965	75893.7	0.971582		3	538532	538532
5383	596.436	9.23011						unfragmented																	0.567568	2.36407e+06	1.88343e+06	253454	0.540541	2.14359e+06	1.8455e+06	195849	0.979858	0.0390797	1	1.52566e+06	1.52566e+06
1209	598.415	8.91155						unfragmented																	0.432432	1.34019e+06	1.122e+06	125894	0.378378	1.52192e+06	1.14813e+06	150965	1.02328	0.050382	1	1.21154e+06	1.21154e+06
751	598.836	0.359425						unfragmented																	0.567568	5.06238e+06	2.98091e+06	935359	0.72973	3.98104e+06	2.73302e+06	642990	0.916839		2	ND	ND
4759	600.468	9.30679						unfragmented																	0.837838	1.28723e+06	759634	294544	0.756757	1.13053e+06	797490	223494	1.04984		3	ND	ND
3703	600.468	9.73805						unfragmented																	0.756757	1.41725e+06	1.20433e+06	155390	0.783784	1.73781e+06	1.36107e+06	293520	1.13015		4	1.42458e+06	1.30432e+06
944	601.64	9.07846						unfragmented																	0.0810811	3.9122e+06	3.26784e+06	264977	0.0540541	3.99148e+06	3.33901e+06	279559	1.02178	0.0743867	0	3.93551e+06	3.58631e+06
3426	605.424	8.98216						unfragmented																	0.405405	1.37061e+06	1.04664e+06	177443	0.567568	1.25774e+06	1.06626e+06	115597	1.01874		4	735081	735081
685	606.666	9.1386						unfragmented																	0.72973	1.92558e+06	1.81189e+06	124197	0.648649	2.39195e+06	1.84721e+06	247665	1.0195		3	ND	ND
5877	608.392	9.04393						unfragmented																	0.621622	2.09464e+06	1.15851e+06	377925	0.621622	2.48277e+06	1.24362e+06	549720	1.07347		2	ND	ND
3521	610.413	8.69148						unfragmented																	0.432432	1.50755e+06	1.26758e+06	143739	0.351351	1.57899e+06	1.25655e+06	216889	0.991304	0.257461	0	1.26356e+06	1.15262e+06
6443	612.432	9.07636						unfragmented																	0.756757	1.61324e+06	1.34104e+06	181747	0.72973	1.43147e+06	1.28252e+06	121032	0.956359		2	ND	ND
4604	614.81	0.359339						unfragmented																	0.594595	4.5532e+06	3.30471e+06	503657	0.864865	3.43299e+06	3.08353e+06	367868	0.93307		2	ND	ND
3459	615.158	0.619945						unfragmented																	0.027027	5.62773e+06	2.56319e+06	760919	0.162162	3.6313e+06	2.20907e+06	641628	0.861845	0.0670395	0	ND	ND
6005	615.368	8.69404						unfragmented																	0.810811	903587	784973	111221	0.675676	853983	724948	83849.5	0.923533		3	1.13117e+06	1.13117e+06
2229	615.37	8.69718						unfragmented																	0.756757	842319	720304	88032.2	0.783784	986846	856145	67080	1.18859		3	ND	ND
4688	615.654	9.09702						unfragmented																	0.297297	1.63995e+06	1.2089e+06	186709	0.513514	1.42654e+06	1.16526e+06	150883	0.963901		4	1.18469e+06	1.18469e+06
4732	616.678	7.80188						unfragmented																	0.675676	3.87838e+06	2.14269e+06	1.10143e+06	0.837838	1.90331e+06	891159	620399	0.415906		4	ND	ND
6191	616.678	7.26704						unfragmented																	0.594595	1.02625e+06	641836	247748	0.702703	1.01081e+06	610292	240107	0.950854		4	ND	ND
4697	616.678	7.4048						unfragmented																	0.783784	3.03314e+06	2.02238e+06	771996	0.810811	3.40814e+06	1.93498e+06	761688	0.956782		4	ND	ND
4799	619.402	8.7874						unfragmented																	0.567568	944341	735003	102175	0.459459	878430	756711	83092.4	1.02954		2	828080	828080
672	619.439	9.10258						unfragmented																	0.216216	2.97353e+06	2.40129e+06	238280	0.243243	2.91059e+06	2.39004e+06	259779	0.995316		2	2.36323e+06	2.36323e+06
6489	620.186	6.65519						unfragmented																	0.459459	1.4181e+06	864086	252548	0.783784	1.25556e+06	918013	165870	1.06241		4	ND	ND
3664	628.423	8.73312						unfragmented																	0.783784	1.23839e+06	972366	132639	0.810811	1.27916e+06	1.06576e+06	150562	1.09605		4	718088	718088
1538	628.425	8.7338						unfragmented																	0.459459	1.32305e+06	1.07282e+06	135795	0.432432	1.32028e+06	1.06749e+06	161720	0.995038	0.0596006	1	1.01414e+06	1.01414e+06
4893	628.499	9.65694						unfragmented																	0.864865	895623	774598	152876	0.783784	1.10871e+06	765394	290097	0.988118		2	ND	ND
6878	630.784	0.362134						unfragmented																	0.72973	3.52508e+06	2.84395e+06	524304	0.756757	3.30907e+06	2.6594e+06	489641	0.93511		2	ND	ND
7013	631.162	7.0018						unfragmented																	0.567568	2.16761e+06	1.06998e+06	542575	0.513514	2.33575e+06	1.40608e+06	432164	1.31411		4	ND	ND
7057	632.171	6.99873						unfragmented																	0.594595	1.6946e+06	853240	411391	0.72973	1.74629e+06	876134	454250	1.02683		4	ND	ND
3522	633.176	5.87198						unfragmented																	0.756757	1.54661e+06	572989	399970	0.594595	922771	539505	244449	0.941562		4	ND	ND
3585	633.177	6.65577						unfragmented																	0.378378	1.21305e+06	600614	220952	0.405405	930941	554270	205428	0.922838		4	ND	ND
4174	633.178	5.60255						unfragmented																	0.594595	743735	486751	154983	0.675676	608687	423237	121117	0.869515		4	ND	ND
6575	633.255	6.87312						unfragmented																	0.621622	1.92382e+06	1.07403e+06	401083	0.72973	1.56154e+06	968168	367333	0.901437		4	ND	ND
3956	634.15	5.73903						unfragmented																	0.486486	735011	589724	106498	0.594595	766470	585389	100450	0.99265		4	ND	ND
3876	634.15	5.47298						unfragmented																	0.486486	827201	611674	107630	0.594595	742997	584184	84888.3	0.955058		4	ND	ND
3385	636.387	8.99738						unfragmented																	0.378378	2.04316e+06	1.31673e+06	401560	0.459459	2.1166e+06	1.27048e+06	358790	0.964875		4	ND	ND
3398	637.493	8.92306						unfragmented																	0.378378	1.6116e+06	1.36954e+06	133025	0.405405	1.64359e+06	1.39376e+06	159426	1.01768		3	1.77155e+06	1.46278e+06
9890	640.187	6.6015						unfragmented																	0.810811	1.14579e+06	810224	182152	0.72973	976679	753588	145597	0.930098		4	ND	ND
547	642.478	9.10321						unfragmented																	0.675676	2.45035e+06	2.28027e+06	208238	0.486486	2.69186e+06	2.37659e+06	272123	1.04224	0.131826	1	2.4555e+06	2.30708e+06
3430	647.194	6.65468						unfragmented																	0.189189	2.24826e+06	1.08151e+06	354714	0.378378	1.86041e+06	1.01559e+06	367371	0.939054		4	ND	ND
4177	647.194	7.58577						unfragmented																	0.459459	1.23189e+06	651195	268683	0.621622	1.08477e+06	581500	294048	0.892974		4	ND	ND
3481	648.148	6.57814						unfragmented																	0.702703	1.18332e+06	616280	228580	0.648649	1.39195e+06	758391	315182	1.2306		4	ND	ND
6530	648.2	6.65532						unfragmented																	0.756757	1.38718e+06	895345	281101	0.837838	1.51192e+06	932727	356968	1.04175		4	ND	ND
6041	651.144	6.66255						unfragmented																	0.675676	736377	540136	88531.7	0.783784	766382	573241	145521	1.06129		4	ND	ND
4795	652.381	8.91346						unfragmented																	0.702703	1.63347e+06	940170	332541	0.540541	2.01756e+06	945577	393726	1.00575		4	ND	ND
1898	654.44	8.70722						unfragmented																	0.351351	1.4406e+06	1.16916e+06	160736	0.324324	1.37309e+06	1.20195e+06	107309	1.02805	0.115694	1	1.36343e+06	1.1175e+06
1394	658.472	8.79844						unfragmented																	0.216216	1.80416e+06	1.55322e+06	140864	0.162162	2.08705e+06	1.65584e+06	168686	1.06607	0.0959998	0	1.72102e+06	1.59127e+06
1716	658.51	9.73478						unfragmented																	0.837838	1.76786e+06	1.14678e+06	346185	0.621622	2.22587e+06	1.29785e+06	411783	1.13173		2	1.09342e+06	1.09342e+06
2029	659.395	8.71684						unfragmented																	0.918919	618173	524497	81234.7	0.702703	778366	541563	112846	1.03254	0.077421	1	648024	564385
5417	663.454	9.77722						unfragmented																	0.756757	2.33407e+06	1.49564e+06	456297	0.675676	2.93306e+06	1.91694e+06	712122	1.28169		3	3.15381e+06	2.25471e+06
5528	664.116	0.461677						unfragmented																	0.324324	1.1366e+06	827666	164433	0.351351	1.49909e+06	872034	199454	1.05361	0.0963937	1	ND	ND
3579	680.424	5.80967						unfragmented																	0.378378	1.25183e+06	931112	192398	0.432432	1.24124e+06	963858	162736	1.03517		2	892099	892099
4786	698.466	8.72613						unfragmented																	0.378378	1.15855e+06	888533	160358	0.27027	1.02967e+06	856184	132768	0.963593	0.031629	1	791865	677263
3648	700.128	6.65767						unfragmented																	0.405405	1.30287e+06	933945	183227	0.432432	1.47756e+06	925762	201765	0.991238		4	ND	ND
6022	702.498	8.80529						unfragmented																	0.621622	805559	612902	92021.3	0.540541	834763	646665	97263.9	1.05509		4	748512	748512
6015	715.092	6.6599						unfragmented																	0.621622	1.60859e+06	1.15383e+06	192894	0.594595	1.2796e+06	1.01635e+06	170420	0.880847		4	ND	ND
4742	716.098	6.65739						unfragmented																	0.648649	1.83797e+06	1.35316e+06	231791	0.783784	1.76603e+06	1.35367e+06	202676	1.00038		2	ND	ND
4769	716.099	6.65554						unfragmented																	0.405405	1.89021e+06	1.37478e+06	253811	0.567568	1.90231e+06	1.38122e+06	326567	1.00469		4	ND	ND
569	716.551	9.18596						unfragmented																	0.540541	2.66613e+06	2.39812e+06	160446	0.486486	2.91892e+06	2.32843e+06	320764	0.970938		2	2.53806e+06	2.49554e+06
958	732.546	8.99402						unfragmented																	0.162162	2.04136e+06	1.61899e+06	191714	0.216216	1.84034e+06	1.57316e+06	159913	0.971695	0.156663	1	1.5732e+06	1.4607e+06
552	746.562	9.10776						unfragmented																	0.108108	3.77542e+06	3.10246e+06	289915	0.324324	3.73411e+06	3.00753e+06	330441	0.969401		2	3.31522e+06	3.31522e+06
4713	776.571	8.99714						unfragmented																	0.702703	1.19039e+06	850194	159484	0.675676	862061	760586	88127	0.894603		4	ND	ND
7248	846.545	9.17757						unfragmented																	0.72973	1.8687e+06	1.30778e+06	358449	0.837838	1.72091e+06	1.17345e+06	316395	0.897287		4	ND	ND
3392	848.562	9.19605						unfragmented																	0.567568	2.82994e+06	1.68296e+06	503930	0.756757	3.62835e+06	2.00623e+06	712779	1.19208		4	ND	ND
